# SARS-CoV-2 shifting transmission dynamics and hidden reservoirs limited the efficacy of public health interventions in Italy

**DOI:** 10.1101/2020.12.16.20248355

**Authors:** Marta Giovanetti, Eleonora Cella, Francesca Benedetti, Brittany Rife Magalis, Vagner Fonseca, Silvia Fabris, Giovanni Campisi, Alessandra Ciccozzi, Silvia Angeletti, Alessandra Borsetti, Vittoradolfo Tambone, Caterina Sagnelli, Stefano Pascarella, Alberto Riva, Giancarlo Ceccarelli, Alessandro Marcello, Taj Azarian, Eduan Wilkinson, Tulio de Oliveira, Luiz Carlos Junior Alcantara, Roberto Cauda, Arnaldo Caruso, Natalie E Dean, Cameron Browne, Jose Lourenco, Marco Salemi, Davide Zella, Massimo Ciccozzi

**Author notes:** These authors contributed equally to this article (Marta Giovanetti, Eleonora Cella, Francesca Benedetti, Brittany Rife Magalis).

## Abstract

We investigated SARS-CoV-2 transmission dynamics in Italy, one of the countries hit hardest by the pandemic, using phylodynamic analysis of viral genetic and epidemiological data. We observed the co-circulation of at least 13 different SARS-CoV-2 lineages over time, which were linked to multiple importations and characterized by large transmission clusters concomitant with a high number of infections. Subsequent implementation of a three-phase nationwide lockdown strategy greatly reduced infection numbers and hospitalizations. Yet we present evidence of sustained viral spread among sporadic clusters acting as “hidden reservoirs” during summer 2020. Mathematical modelling shows that increased mobility among residents eventually catalyzed the coalescence of such clusters, thus driving up the number of infections and initiating a new epidemic wave. Our results suggest that the efficacy of public health interventions is, ultimately, limited by the size and structure of epidemic reservoirs, which may warrant prioritization during vaccine deployment.

## Supplementary Table 1 for "SARS-CoV-2 shifting transmission dynamics and hidden reservoirs limited the efficacy of public health interventions in Italy"

### Sheet: Sheet1
Virus name	Accession ID	Collection date	Location	Host	Gender	Patient age	Lineage
hCoV-19/Italy/LAZ-INMI1-cs/2020	EPI_ISL_410546	1/31/20	Europe / Italy / Lazio / Rome	Human	Female	66	B.2
hCoV-19/Italy/LOM-ASST-CDG1/2020	EPI_ISL_412973	2/20/20	Europe / Italy / Lombardy	Human	Male	38	B.1
hCoV-19/Italy/LOM-UniSR-1/2020	EPI_ISL_413489	2020-03-03	Europe / Italy / Lombardy / Milan	Human	Female	38	B.1
hCoV-19/Italy/FVG-ICGEB-S1/2020	EPI_ISL_417418	2020-01-03	Europe / Italy / Friuli Venezia Giulia	Human	Female	59	B.1
hCoV-19/Italy/FVG-ICGEB-S5/2020	EPI_ISL_417419	2020-01-03	Europe / Italy / Friuli Venezia Giulia	Human	Male	73	B.1
hCoV-19/Italy/FVG-ICGEB-S8/2020	EPI_ISL_417421	2020-01-03	Europe / Italy / Friuli Venezia Giulia	Human	Male	45	B.1
hCoV-19/Italy/FVG-ICGEB-S9/2020	EPI_ISL_417423	2020-01-03	Europe / Italy / Friuli Venezia Giulia	Human	Male	59	B.1
hCoV-19/Italy/LOM-UniMI01/2020	EPI_ISL_417445	2/24/20	Europe / Italy / Lombardy / Milan	Human	Male	71	B.1
hCoV-19/Italy/LOM-UniMI03/2020	EPI_ISL_417447	2/24/20	Europe / Italy / Lombardy / Milan	Human	Male	80	B.1
hCoV-19/Italy/MAR-UnivPM-1/2020	EPI_ISL_417491	2020-03-03	Europe / Italy / Marche	Human	Male	75	B.1
hCoV-19/Italy/LAZ-INMI3/2020	EPI_ISL_417921	2020-01-03	Europe / Italy / Lazio / Rome	Human	Male	32	B.1
hCoV-19/Italy/LAZ-INMI4/2020	EPI_ISL_417922	2/28/20	Europe / Italy / Lazio / Rome	Human	Male	41	B.1.1
hCoV-19/Italy/LAZ-INMI5/2020	EPI_ISL_417923	2020-04-03	Europe / Italy / Lazio / Rome	Human	Male	53	B.1.5
hCoV-19/Italy/ABR-IZSGC-TE4925/2020	EPI_ISL_418255	3/14/20	Europe / Italy / Abruzzo	Human	Female	63	B.1
hCoV-19/Italy/ABR-IZSGC-TE4880/2020	EPI_ISL_418256	3/14/20	Europe / Italy / Abruzzo	Human	Male	80	B.1.1
hCoV-19/Italy/ABR-IZSGC-TE5056/2020	EPI_ISL_418257	3/17/20	Europe / Italy / Abruzzo	Human	Female	75	B.1.1
hCoV-19/Italy/ABR-IZSGC-TE4953/2020	EPI_ISL_418258	3/14/20	Europe / Italy / Abruzzo	Human	Male	87	B.1.1
hCoV-19/Italy/ABR-IZSGC-TE4959/2020	EPI_ISL_418259	3/14/20	Europe / Italy / Abruzzo	Human	Male	76	B.1.1
hCoV-19/Italy/ABR-IZSGC-TE4836/2020	EPI_ISL_418260	3/16/20	Europe / Italy / Abruzzo	Human	Male	41	B.1
hCoV-19/Italy/LAZ-INMI-6/2020	EPI_ISL_419254	3/23/20	Europe / Italy / Lazio / Rome	Human	Male	60	B.1
hCoV-19/Italy/LAZ-INMI-7/2020	EPI_ISL_419255	3/23/20	Europe / Italy / Lazio / Rome	Human	Female	70	B.1
hCoV-19/Italy/ABR-IZSGC-TE5166/2020	EPI_ISL_420563	3/18/20	Europe / Italy / Abruzzo / Teramo	Human	Male	68	B.1
hCoV-19/Italy/ABR-IZSGC-TE5472/2020	EPI_ISL_420564	3/19/20	Europe / Italy / Abruzzo / L'Aquila / Castel di Sangro	Human	Male	54	B.1
hCoV-19/Italy/TE-IZSGC-TE5476/2020	EPI_ISL_420565	3/19/20	Europe / Italy / Abruzzo / Teramo	Human	Male	61	B.1.1
hCoV-19/Italy/ABR-IZSGC-TE5512/2020	EPI_ISL_420566	3/19/20	Europe / Italy / Abruzzo	Human	Male	71	B.1.1
hCoV-19/Italy/ABR-IZSGC-TE5780/2020	EPI_ISL_420567	3/21/20	Europe / Italy / Abruzzo / L'Aquila	Human	Male	64	B.1.1
hCoV-19/Italy/ABR-IZSGC-6193/2020	EPI_ISL_420568	3/23/20	Europe / Italy / Abruzzo	Human	Male	43	B.1.1
hCoV-19/Italy/ABR-IZSGC-TE6195/2020	EPI_ISL_420569	3/23/20	Europe / Italy / Abruzzo	Human	Male	86	B.1.1
hCoV-19/Italy/ABR-IZSGC-TE6222/2020	EPI_ISL_420583	3/23/20	Europe / Italy / Abruzzo	Human	Male	38	B.1.1
hCoV-19/Italy/VEN-IZSVe-21-26/2020	EPI_ISL_422437	3/25/20	Europe / Italy / Veneto / Verona	Human	Male	55	B.1.1
hCoV-19/Italy/VEN-IZSVe-21-37/2020	EPI_ISL_422438	3/25/20	Europe / Italy / Veneto / Verona	Human	Female	56	B.1
hCoV-19/Italy/LAZ-INMI-8/2020	EPI_ISL_424342	2020-07-03	Europe / Italy / Lazio / Rome	Human	Female	65	B.1.5
hCoV-19/Italy/LAZ-INMI-9/2020	EPI_ISL_424343	3/23/20	Europe / Italy / Lazio / Rome	Human	Male	33	B.1
hCoV-19/Italy/LAZ-INMI10/2020	EPI_ISL_424344	2020-04-03	Europe / Italy / Lazio / Rome	Human	Male	56	B.1
hCoV-19/Italy/FVG-ICGEB-S14/2020	EPI_ISL_428853	3/30/20	Europe / Italy / Friuli Venezia Giulia	Human	Male	63	B.1
hCoV-19/Italy/FVG-ICGEB-S18/2020	EPI_ISL_428854	3/30/20	Europe / Italy / Friuli Venezia Giulia	Human	Male	61	B.1
hCoV-19/Italy/ABR-IZSGC-TE5551/2020	EPI_ISL_429226	3/17/20	Europe / Italy / Abruzzo	Human	Male	26	B.1
hCoV-19/Italy/ABR-IZSGC-TE5553/2020	EPI_ISL_429227	3/17/20	Europe / Italy / Abruzzo	Human	Male	62	B.1.1
hCoV-19/Italy/ABR-IZSGC-TE5674/2020	EPI_ISL_429228	3/20/20	Europe / Italy / Abruzzo	Human	Male	60	B.1.1
hCoV-19/Italy/ABR-IZSGC-TE6571/2020	EPI_ISL_429231	3/24/20	Europe / Italy / Abruzzo	Human	Male	66	B.1.1
hCoV-19/Italy/ABR-IZSGC-TE6572/2020	EPI_ISL_429232	3/24/20	Europe / Italy / Abruzzo	Human	Male	70	B.1.1
hCoV-19/Italy/ABR-IZSGC-TE6580/2020	EPI_ISL_429235	3/24/20	Europe / Italy / Abruzzo	Human	Male	85	B.1.1
hCoV-19/Italy/ABR-AMVRC-TE7859/2020	EPI_ISL_429236	3/28/20	Europe / Italy / Abruzzo	Human	Female	96	B.1.1
hCoV-19/Italy/ABR-IZSGC-TE6644/2020	EPI_ISL_435145	3/24/20	Europe / Italy / Abruzzo	Human	Male	67	B.1.1
hCoV-19/Italy/ABR-IZSGC-TE12337/2020	EPI_ISL_435146	2020-07-04	Europe / Italy / Abruzzo	Human	Male	36	B.1
hCoV-19/Italy/ABR-IZSGC-TE12759/2020	EPI_ISL_435147	2020-08-04	Europe / Italy / Abruzzo	Human	Female	43	B.1
hCoV-19/Italy/ABR-IZSGC-TE13491/2020	EPI_ISL_435148	2020-08-04	Europe / Italy / Abruzzo	Human	Female	49	B.1.1
hCoV-19/Italy/ABR-IZSGC-TE13457/2020	EPI_ISL_435149	2020-08-04	Europe / Italy / Abruzzo	Human	Female	49	B.1.1
hCoV-19/Italy/ABR-IZSGC-TE12774/2020	EPI_ISL_435150	2020-08-04	Europe / Italy / Abruzzo	Human	Female	54	B.1.1
hCoV-19/Italy/ABR-IZSGC-TE13484/2020	EPI_ISL_435151	2020-08-04	Europe / Italy / Abruzzo	Human	Female	18	B.1.1
hCoV-19/Italy/ABR-IZSGC-TE13858/2020	EPI_ISL_435152	2020-09-04	Europe / Italy / Abruzzo	Human	Male	35	B.1.1
hCoV-19/Italy/ABR-IZSGC-TE14297/2020	EPI_ISL_435153	2020-09-04	Europe / Italy / Abruzzo	Human	Male	29	B.1.1
hCoV-19/Italy/ABR-IZSGC-TE14162/2020	EPI_ISL_435154	2020-09-04	Europe / Italy / Abruzzo	Human	Male	65	B.1.1
hCoV-19/Italy/ABR-IZSGC-TE14168/2020	EPI_ISL_435155	2020-09-04	Europe / Italy / Abruzzo	Human	Male	24	B.1.1
hCoV-19/Italy/ABR-IZSGC-TE5473/2020	EPI_ISL_436718	3/19/20	Europe / Italy / Abruzzo	Human	Female	40	B.1.1
hCoV-19/Italy/ABR-IZSGC-TE5541/2020	EPI_ISL_436719	3/20/20	Europe / Italy / Abruzzo	Human	Male	75	B.1.1
hCoV-19/Italy/ABR-IZSGC-TE5543/2020	EPI_ISL_436720	3/20/20	Europe / Italy / Abruzzo	Human	Male	62	B.1.1
hCoV-19/Italy/ABR-IZSGC-TE5545/2020	EPI_ISL_436721	3/20/20	Europe / Italy / Abruzzo	Human	Female	79	B.1.1
hCoV-19/Italy/ABR-IZSGC-TE5547/2020	EPI_ISL_436722	3/20/20	Europe / Italy / Abruzzo	Human	Male	81	B.1.1
hCoV-19/Italy/ABR-IZSGC-TE5687/2020	EPI_ISL_436723	3/20/20	Europe / Italy / Abruzzo	Human	Male	65	B.1.1
hCoV-19/Italy/ABR-IZSGC-TE5827/2020	EPI_ISL_436724	3/21/20	Europe / Italy / Abruzzo	Human	Male	70	B.1.1
hCoV-19/Italy/ABR-IZSGC-TE27020/2020	EPI_ISL_436725	4/27/20	Europe / Italy / Abruzzo	Human	Female	60	B.1.1
hCoV-19/Italy/ABR-IZSGC-TE26533/2020	EPI_ISL_436726	4/27/20	Europe / Italy / Abruzzo	Human	Female	84	B.1
hCoV-19/Italy/ABR-IZSGC-TE26539/2020	EPI_ISL_436727	4/27/20	Europe / Italy / Abruzzo	Human	Female	56	B.1
hCoV-19/Italy/ABR-IZSGC-TE26643/2020	EPI_ISL_436729	4/27/20	Europe / Italy / Abruzzo	Human	Male	49	B.1.1
hCoV-19/Italy/ABR-IZSGC-TE26969/2020	EPI_ISL_436730	4/27/20	Europe / Italy / Abruzzo	Human	Male	93	B.1
hCoV-19/Italy/ABR-IZSGC-TE26423/2020	EPI_ISL_436731	4/26/20	Europe / Italy / Abruzzo	Human	Female	89	B.1.1
hCoV-19/Italy/ABR-IZSGC-TE26425/2020	EPI_ISL_436732	4/27/20	Europe / Italy / Abruzzo	Human	Female	101	B.1
hCoV-19/Italy/LAZ-INMI2-N/2020	EPI_ISL_451302	1/30/20	Europe / Italy / Lazio	Human	Male	67	B.2
hCoV-19/Italy/LAZ-INMI5-N/2020	EPI_ISL_451303	2020-04-03	Europe / Italy / Lazio	Human	Male	53	B.1.5
hCoV-19/Italy/LAZ-INMI11-B/2020	EPI_ISL_451304	3/23/20	Europe / Italy / Lazio	Human	Female	49	B.1
hCoV-19/Italy/LOM-INMI-5314-B/2020	EPI_ISL_451306	2/21/20	Europe / Italy / Lombardy	Human	Male	75	B.1
hCoV-19/Italy/LOM-INMI-5314-N/2020	EPI_ISL_451307	2/21/20	Europe / Italy / Lombardy	Human	Male	75	B.1
hCoV-19/Italy/LOM-INMI-13075-B/2020	EPI_ISL_451308	2020-01-03	Europe / Italy / Lombardy	Human	Male	54	B.1
hCoV-19/Italy/LOM-INMI-13075-N/2020	EPI_ISL_451309	2020-01-03	Europe / Italy / Lombardy	Human	Male	54	B.1
hCoV-19/Italy/APU-UniMI-CL1/2020	EPI_ISL_451961	3/14/20	Europe / Italy / Apulia	Human	Male	61	B.1
hCoV-19/Italy/APU-UniMI-1259/2020	EPI_ISL_451962	3/20/20	Europe / Italy / Apulia	Human	Male	56	B.1
hCoV-19/Italy/VEN-IZSVe-10-41/2020	EPI_ISL_452181	3/22/20	Europe / Italy / Veneto / Verona	Human	Female	46	B.1
hCoV-19/Italy/VEN-IZSVe-11-181/2020	EPI_ISL_452182	3/23/20	Europe / Italy / Veneto / Verona	Human	Female	31	B.1.1
hCoV-19/Italy/VEN-IZSVe-17-11/2020	EPI_ISL_452183	3/24/20	Europe / Italy / Veneto / Verona	Human	Male	39	B.1.1
hCoV-19/Italy/VEN-IZSVe-18-48/2020	EPI_ISL_452184	3/24/20	Europe / Italy / Veneto / Verona	Human	Female	57	B.1
hCoV-19/Italy/VEN-IZSVe-23-50/2020	EPI_ISL_452185	3/26/20	Europe / Italy / Veneto / Verona	Human	Male	47	B.1
hCoV-19/Italy/VEN-IZSVe-25-80/2020	EPI_ISL_452186	3/28/20	Europe / Italy / Veneto / Verona	Human	Female	62	B.1.1
hCoV-19/Italy/VEN-IZSVe-31-18/2020	EPI_ISL_452187	3/31/20	Europe / Italy / Veneto / Verona	Human	Male	96	B.1.1
hCoV-19/Italy/VEN-IZSVe-31-19/2020	EPI_ISL_452188	3/31/20	Europe / Italy / Veneto / Verona	Human	Female	98	B.1.1
hCoV-19/Italy/VEN-IZSVe-33-126/2020	EPI_ISL_452189	2020-01-04	Europe / Italy / Veneto / Verona	Human	Female	29	B.1.1
hCoV-19/Italy/VEN-IZSVe-46-8/2020	EPI_ISL_452190	2020-03-04	Europe / Italy / Veneto / Verona	Human	Male	34	B.1
hCoV-19/Italy/VEN-IZSVe-46-23/2020	EPI_ISL_452191	2020-03-04	Europe / Italy / Veneto / Verona	Human	Male	50	B.1
hCoV-19/Italy/TUS-UniSI-1/2020	EPI_ISL_454733	2020-01-03	Europe / Italy / Tuscany / Siena	Human	unknown	unknown	B.1.1
hCoV-19/Italy/EMR-AMVRC-206/2020	EPI_ISL_457699	2/22/20	Europe / Italy / Emilia-Romagna	Human	unknown	unknown	B.1
hCoV-19/Italy/TAA-AMVRC-2629/2020	EPI_ISL_457700	2020-06-03	Europe / Italy / Trentino-Alto Adige	Human	unknown	unknown	B.1
hCoV-19/Italy/SIC-AMVRC-4411/2020	EPI_ISL_457721	2020-12-03	Europe / Italy / Sicily	Human	unknown	unknown	B.1.1
hCoV-19/Italy/AVA-AMVRC-4875/2020	EPI_ISL_457724	3/15/20	Europe / Italy / Valle D'Aosta	Human	unknown	unknown	B.1.1
hCoV-19/Italy/MOL-AMVRC-2389/2020	EPI_ISL_457728	2020-04-03	Europe / Italy / Molise	Human	unknown	unknown	B.1.1
hCoV-19/Italy/AVA-AMVRC-4870/2020	EPI_ISL_457732	3/14/20	Europe / Italy / Valle D'Aosta	Human	unknown	unknown	B.1.1
hCoV-19/Italy/BAS-UniMI-5062/2020	EPI_ISL_457736	3/24/20	Europe / Italy / Basilicata	Human	unknown	unknown	B.1.1
hCoV-19/Italy/ABR-IZSGC-484/2020	EPI_ISL_457749	2/27/20	Europe / Italy / Abruzzo	Human	unknown	unknown	B.1
hCoV-19/Italy/SAR-ATS-AMC1-4634/2020	EPI_ISL_457825	3/25/20	Europe / Italy / Sardinia	Human	unknown	unknown	B.1.1
hCoV-19/Italy/LOM-ASST-AMC2-1245/2020	EPI_ISL_457826	2020-08-03	Europe / Italy / Lombardy	Human	Male	unknown	B.1
hCoV-19/Italy/SAR-ATS-04039046/2020	EPI_ISL_458084	2020-03-04	Europe / Italy / Sardinia	Human	Female	62	B.1.1
hCoV-19/Italy/SAR-AMVRC-28/2020	EPI_ISL_458085	2020-12-04	Europe / Italy / Sardinia	Human	Female	62	B.1.1
hCoV-19/Italy/LOM-INMI-BG-5825/2020	EPI_ISL_460079	2/22/20	Europe / Italy / Lombardy	Human	Male	83	B.1
hCoV-19/Italy/LOM-INMI-BG-11639/2020	EPI_ISL_460080	2/28/20	Europe / Italy / Lombardy	Human	Male	87	B.1.1
hCoV-19/Italy/LOM-INMI-BG-7158/2020	EPI_ISL_460081	2/24/20	Europe / Italy / Lombardy	Human	Male	65	B.1.1
hCoV-19/Italy/LOM-INMI-BG-9209/2020	EPI_ISL_460082	2/26/20	Europe / Italy / Lombardy	Human	Male	87	B.1.5
hCoV-19/Italy/LOM-INMI-BG-9225/2020	EPI_ISL_460083	2/26/20	Europe / Italy / Lombardy	Human	Female	73	B.1
hCoV-19/Italy/LOM-INMI-BS-12256/2020	EPI_ISL_460084	2/29/20	Europe / Italy / Lombardy	Human	Female	89	B.1.5
hCoV-19/Italy/LOM-INMI-13221/2020	EPI_ISL_460085	2020-01-03	Europe / Italy / Lombardy	Human	Female	45	B.1
hCoV-19/Italy/LOM-INMI-7070/2020	EPI_ISL_460086	2/24/20	Europe / Italy / Lombardy	Human	Male	60	B.1
hCoV-19/Italy/LOM-INMI-9206/2020	EPI_ISL_460087	2/26/20	Europe / Italy / Lombardy	Human	Female	44	B.1
hCoV-19/Italy/LOM-INMI-9214/2020	EPI_ISL_460088	2/26/20	Europe / Italy / Lombardy	Human	Male	78	B.1
hCoV-19/Italy/LOM-INMI-9491/2020	EPI_ISL_460089	2/26/20	Europe / Italy / Lombardy	Human	Male	88	B.1.1
hCoV-19/Italy/LOM-INMI-11550/2020	EPI_ISL_460090	2/28/20	Europe / Italy / Lombardy	Human	Male	73	B.1
hCoV-19/Italy/LOM-INMI-5925/2020	EPI_ISL_460091	2/22/20	Europe / Italy / Lombardy	Human	Male	37	B.1
hCoV-19/Italy/LOM-INMI-11951/2020	EPI_ISL_460092	2/28/20	Europe / Italy / Lombardy	Human	Male	80	B.1.5
hCoV-19/Italy/LOM-INMI-12578/2020	EPI_ISL_460093	2/29/20	Europe / Italy / Lombardy	Human	Male	1	B.1
hCoV-19/Italy/LOM-INMI-8058/2020	EPI_ISL_460094	2/25/20	Europe / Italy / Lombardy	Human	Male	78	B.1
hCoV-19/Italy/LOM-INMI-9675/2020	EPI_ISL_460095	2/26/20	Europe / Italy / Lombardy	Human	Female	59	B.1.5
hCoV-19/Italy/APU-UniMI-703/2020	EPI_ISL_468914	3/18/20	Europe / Italy / Apulia / Taranto	Human	Female	26	B.1.1
hCoV-19/Italy/APU-UniMI-706/2020	EPI_ISL_469016	3/18/20	Europe / Italy / Apulia	Human	Male	72	B.1.1
hCoV-19/Italy/APU-UniMI-802/2020	EPI_ISL_469018	3/19/20	Europe / Italy / Apulia	Human	Male	43	B.1.1
hCoV-19/Italy/APU-UniMI-804/2020	EPI_ISL_469019	3/20/20	Europe / Italy / Apulia / Taranto	Human	Male	56	B.1
hCoV-19/Italy/APU-UniMI-809/2020	EPI_ISL_469020	3/19/20	Europe / Italy / Apulia / Taranto	Human	Male	36	B.1.1
hCoV-19/Italy/APU-UniMI-813/2020	EPI_ISL_469021	3/20/20	Europe / Italy / Apulia / Lecce	Human	Male	47	B.1
hCoV-19/Italy/APU-UniMI-847/2020	EPI_ISL_469022	3/20/20	Europe / Italy / Apulia / Lecce	Human	Male	45	B.1
hCoV-19/Italy/APU-UniMI-857/2020	EPI_ISL_469023	3/20/20	Europe / Italy / Apulia / Brindisi	Human	Female	47	B.1.1
hCoV-19/Italy/APU-UniMI-45/2020	EPI_ISL_477193	3/16/20	Europe / Italy / Apulia	Human	Female	62	B.1
hCoV-19/Italy/APU-UniMI-39/2020	EPI_ISL_477194	3/16/20	Europe / Italy / Apulia	Human	Male	67	B.1.1
hCoV-19/Italy/BAS-AMVRC-4162/2020	EPI_ISL_477195	2020-07-04	Europe / Italy / Basilicata	Human	Female	44	B.1.1.1
hCoV-19/Italy/BAS-UniMI-4028/2020	EPI_ISL_477196	2020-06-04	Europe / Italy / Basilicata	Human	Male	18	B.1
hCoV-19/Italy/BAS-UniMI-3725/2020	EPI_ISL_477197	2020-03-04	Europe / Italy / Basilicata	Human	Female	62	B.1.1
hCoV-19/Italy/BAS-UniMI-2627/2020	EPI_ISL_477198	3/20/20	Europe / Italy / Basilicata	Human	Male	56	B.1.1
hCoV-19/Italy/BAS-UniMI-2167/2020	EPI_ISL_477199	3/23/20	Europe / Italy / Basilicata	Human	Male	57	B.1.107
hCoV-19/Italy/BAS-UniMI-2161/2020	EPI_ISL_477200	3/23/20	Europe / Italy / Basilicata	Human	Male	12	B.1.107
hCoV-19/Italy/BAS-UniMI-2144/2020	EPI_ISL_477201	3/23/20	Europe / Italy / Basilicata	Human	Male	56	B.1
hCoV-19/Italy/APU-UniMI-854/2020	EPI_ISL_477202	3/20/20	Europe / Italy / Apulia	Human	Male	88	B.1.1
hCoV-19/Italy/APU-UniMI-694/2020	EPI_ISL_477203	3/19/20	Europe / Italy / Apulia	Human	Male	63	B.1.1
hCoV-19/Italy/CAM-CEINGE-1/2020	EPI_ISL_477204	5/30/20	Europe / Italy / Campania / Naples	Human	Female	88	B.1.1
hCoV-19/Italy/FVG-ICGEB-bal1A/2020	EPI_ISL_479616	3/27/20	Europe / Italy / Friuli Venezia Giulia	Human	Male	47	B.1
hCoV-19/Italy/FVG-ICGEB-bal1B/2020	EPI_ISL_479617	3/27/20	Europe / Italy / Friuli Venezia Giulia	Human	Male	47	B.1
hCoV-19/Italy/FVG-ICGEB-bal16/2020	EPI_ISL_479618	2020-12-04	Europe / Italy / Friuli Venezia Giulia	Human	Male	59	B.1
hCoV-19/Italy/FVG-ICGEB-atr18/2020	EPI_ISL_479619	2020-12-04	Europe / Italy / Friuli Venezia Giulia	Human	Male	59	B.1
hCoV-19/Italy/FVG-ICGEB-atr21/2020	EPI_ISL_479790	4/13/20	Europe / Italy / Friuli Venezia Giulia	Human	Male	67	B.1
hCoV-19/Italy/FVG-ICGEB-S26/2020	EPI_ISL_479791	2020-08-03	Europe / Italy / Friuli Venezia Giulia	Human	Male	71	B.1
hCoV-19/Italy/LOM-ASST-2/2020	EPI_ISL_486646	2020-09-03	Europe / Italy / Lombardy	Human	unknown	unknown	B.1
hCoV-19/Italy/LOM-ASST-13/2020	EPI_ISL_486650	3/17/20	Europe / Italy / Lombardy	Human	unknown	unknown	B.1
hCoV-19/Italy/LOM-ASST-14/2020	EPI_ISL_486651	3/24/20	Europe / Italy / Lombardy	Human	unknown	unknown	B.1
hCoV-19/Italy/LOM-ASST-15/2020	EPI_ISL_486652	2020-02-04	Europe / Italy / Lombardy	Human	unknown	unknown	B.1
hCoV-19/Italy/LOM-ASST-16/2020	EPI_ISL_486653	3/20/20	Europe / Italy / Lombardy	Human	unknown	unknown	B.1
hCoV-19/Italy/LOM-ASST-18/2020	EPI_ISL_486655	2020-02-04	Europe / Italy / Lombardy	Human	unknown	unknown	B.1
hCoV-19/Italy/LOM-ASST-20/2020	EPI_ISL_486657	2/26/20	Europe / Italy / Lombardy	Human	unknown	unknown	B.1
hCoV-19/Italy/LOM-ASST-21/2020	EPI_ISL_486658	2020-01-04	Europe / Italy / Lombardy	Human	unknown	unknown	B.1
hCoV-19/Italy/LOM-ASST-3/2020	EPI_ISL_486659	2/22/20	Europe / Italy / Lombardy	Human	unknown	unknown	B.1
hCoV-19/Italy/LOM-ASST-4/2020	EPI_ISL_486660	2/23/20	Europe / Italy / Lombardy	Human	unknown	unknown	B.1
hCoV-19/Italy/LOM-ASST-6/2020	EPI_ISL_486662	2020-02-03	Europe / Italy / Lombardy	Human	unknown	unknown	B.1
hCoV-19/Italy/LOM-ASST-7/2020	EPI_ISL_486663	2020-06-03	Europe / Italy / Lombardy	Human	unknown	unknown	B.1.1
hCoV-19/Italy/LOM-ASST-8/2020	EPI_ISL_486664	2/26/20	Europe / Italy / Lombardy	Human	unknown	unknown	B.1
hCoV-19/Italy/LOM-AMVRC-9/2020	EPI_ISL_486665	2020-03-03	Europe / Italy / Lombardy	Human	unknown	unknown	B.1
hCoV-19/Italy/CAM-INTPas-1/2020	EPI_ISL_492184	2020	Europe / Italy / Campania	Human	Male	47	B.1
hCoV-19/Italy/VEN-UniVR-1/2020	EPI_ISL_492980	3/18/20	Europe / Italy / Veneto / Verona	Human	Male	unknown	B.1.1
hCoV-19/Italy/VEN-UniVR-2/2020	EPI_ISL_492981	2020-07-04	Europe / Italy / Veneto / Verona	Human	Female	77	B.1.1
hCoV-19/Italy/VEN-UniVR-3/2020	EPI_ISL_492982	2020-07-04	Europe / Italy / Veneto / Verona	Human	Male	61	B.1.5
hCoV-19/Italy/VEN-UniVR-4/2020	EPI_ISL_492983	4/18/20	Europe / Italy / Veneto / Verona	Human	Male	82	B.1.5.5
hCoV-19/Italy/VEN-UniVR-5/2020	EPI_ISL_492984	2020-11-03	Europe / Italy / Veneto / Verona	Human	Male	59	B.1
hCoV-19/Italy/VEN-UniVR-6/2020	EPI_ISL_492985	2020-08-03	Europe / Italy / Veneto / Verona	Human	Male	52	B.1.5
hCoV-19/Italy/VEN-UniVR-7/2020	EPI_ISL_492986	2020-10-03	Europe / Italy / Veneto / Verona	Human	Male	67	B.1
hCoV-19/Italy/VEN-UniVR-8/2020	EPI_ISL_492987	2020-05-03	Europe / Italy / Veneto / Verona	Human	Female	48	B.1.1
hCoV-19/Italy/LAZ-INMI16/2020	EPI_ISL_493328	3/15/20	Europe / Italy / Lazio	Human	Female	64	B.1
hCoV-19/Italy/LAZ-INMI17/2020	EPI_ISL_493329	2020-04-03	Europe / Italy / Lazio	Human	Female	24	B.1
hCoV-19/Italy/LAZ-INMI18/2020	EPI_ISL_493330	2020-10-05	Europe / Italy / Lazio	Human	Female	85	B.1.1
hCoV-19/Italy/LAZ-INMI19/2020	EPI_ISL_493331	2020-07-05	Europe / Italy / Lazio	Human	unknown	68	B.1.1
hCoV-19/Italy/CAM-INMI-32798-45/2020	EPI_ISL_493332	3/28/20	Europe / Italy / Campania / Benevento	Human	Male	65	B.1.5
hCoV-19/Italy/CAM-INMI-32803-66/2020	EPI_ISL_493333	3/28/20	Europe / Italy / Campania / Benevento	Human	Male	64	B.1.5
hCoV-19/Italy/CAM-INTPas-5/2020	EPI_ISL_494757	2020	Europe / Italy / Campania	Human	Female	84	B.1
hCoV-19/Italy/CAM-INTPas-6/2020	EPI_ISL_494759	2020	Europe / Italy / Campania	Human	Male	71	B.1
hCoV-19/Italy/CAM-INTPas-7/2020	EPI_ISL_494761	2020	Europe / Italy / Campania	Human	Female	60	B.1.1
hCoV-19/Italy/CAM-INTPas-10/2020	EPI_ISL_494771	2020	Europe / Italy / Campania	Human	Male	78	B.1
hCoV-19/Italy/VEN-IZSV-9/2020	EPI_ISL_496482	3/17/20	Europe / Italy / Veneto / Verona	Human	unknown	unknown	B.1
hCoV-19/Italy/FVG-ICGEB-S208/2020	EPI_ISL_498558	2020-07	Europe / Italy / Friuli Venezia Giulia	Human	Male	67	B.1
hCoV-19/Italy/FVG-ICGEB-S211/2020	EPI_ISL_498559	2020-01-07	Europe / Italy / Friuli Venezia Giulia	Human	Female	50	B.1.1
hCoV-19/Italy/FVG-ICGEB-S212/2020	EPI_ISL_498560	2020-02-07	Europe / Italy / Friuli Venezia Giulia	Human	Male	17	B.1.1
hCoV-19/Italy/FVG-ICGEB-S214/2020	EPI_ISL_498561	2020-01-07	Europe / Italy / Friuli Venezia Giulia	Human	Male	54	B.1.1
hCoV-19/Italy/FVG-ICGEB-S217/2020	EPI_ISL_498562	2020-07-07	Europe / Italy / Friuli Venezia Giulia	Human	Female	31	B.1.1
hCoV-19/Italy/FVG-ICGEB-S218/2020	EPI_ISL_498563	2020-06-07	Europe / Italy / Friuli Venezia Giulia	Human	Female	27	B.1.1.1
hCoV-19/Italy/CAM-CEINGE-5/2020	EPI_ISL_514432	4/15/20	Europe / Italy / Campania / Benevento	Human	Male	65	B.1.5
hCoV-19/Italy/CAM-CEINGE-S66/2020	EPI_ISL_514751	4/15/20	Europe / Italy / Campania / Benevento	Human	unknown	unknown	B.1.5
hCoV-19/Italy/MAR-UnivPM-32898/2020	EPI_ISL_516079	2020-08-03	Europe / Italy / Marche / Ancona	Human	Female	31	B.1
hCoV-19/Italy/MAR-UnivPM-34104/2020	EPI_ISL_516080	2020-09-03	Europe / Italy / Marche / Ancona	Human	Female	65	B.1
hCoV-19/Italy/MAR-UnivPM-34117/2020	EPI_ISL_516081	2020-09-03	Europe / Italy / Marche / Ancona	Human	Female	57	B.1
hCoV-19/Italy/MAR-UnivPM-43950/2020	EPI_ISL_516082	3/18/20	Europe / Italy / Marche / Ancona	Human	Female	63	B.1
hCoV-19/Italy/MAR-UnivPM-71205/2020	EPI_ISL_516083	2/26/20	Europe / Italy / Marche / Ancona	Human	Male	80	B.1
hCoV-19/Italy/MAR-UnivPM-73696/2020	EPI_ISL_516084	2/28/20	Europe / Italy / Marche / Ancona	Human	Female	47	B.1
hCoV-19/Italy/MAR-UnivPM-73702/2020	EPI_ISL_516085	2/28/20	Europe / Italy / Marche / Ancona	Human	Female	52	B.1
hCoV-19/Italy/MAR-UnivPM-78952/2020	EPI_ISL_516086	2020-04-03	Europe / Italy / Marche / Ancona	Human	Male	52	B.1
hCoV-19/Italy/MAR-UnivPM-78955/2020	EPI_ISL_516087	2020-04-03	Europe / Italy / Marche / Ancona	Human	Male	44	B.1
hCoV-19/Italy/MAR-UnivPM-78955-2/2020	EPI_ISL_516088	2020-04-03	Europe / Italy / Marche / Ancona	Human	Male	44	B.1
hCoV-19/Italy/VEN-IZSVe-101-12/2020	EPI_ISL_522855	4/20/20	Europe / Italy / Veneto / Verona	Human	Female	80	B.1
hCoV-19/Italy/VEN-IZSVe-46-41/2020	EPI_ISL_522856	2020-03-04	Europe / Italy / Veneto / Verona	Human	Male	43	B.1
hCoV-19/Italy/VEN-IZSVe-50893/2020	EPI_ISL_522857	4/26/20	Europe / Italy / Veneto / Verona	Human	Female	49	B.1.1
hCoV-19/Italy/VEN-IZSVe-51-5/2020	EPI_ISL_522858	2020-07-04	Europe / Italy / Veneto / Verona	Human	Female	59	B.1.1
hCoV-19/Italy/VEN-IZSVe-51635/2020	EPI_ISL_522859	2020-01-05	Europe / Italy / Veneto / Verona	Human	Male	61	B.1.1
hCoV-19/Italy/VEN-IZSVe-54-17/2020	EPI_ISL_522860	2020-08-04	Europe / Italy / Veneto / Verona	Human	Male	84	B.1.1
hCoV-19/Italy/VEN-IZSVe-55-111/2020	EPI_ISL_522861	2020-08-04	Europe / Italy / Veneto / Verona	Human	Male	23	B.1.1
hCoV-19/Italy/VEN-IZSVe-55-16/2020	EPI_ISL_522862	2020-08-04	Europe / Italy / Veneto / Verona	Human	Male	22	B.1
hCoV-19/Italy/VEN-IZSVe-55-18/2020	EPI_ISL_522863	2020-08-04	Europe / Italy / Veneto / Verona	Human	Male	28	B.1
hCoV-19/Italy/VEN-IZSVe-55-56/2020	EPI_ISL_522864	2020-08-04	Europe / Italy / Veneto / Verona	Human	Male	34	B.1
hCoV-19/Italy/VEN-IZSVe-60-40/2020	EPI_ISL_522865	2020-08-04	Europe / Italy / Veneto / Verona	Human	Female	82	B.1.1
hCoV-19/Italy/VEN-IZSVe-63-7/2020	EPI_ISL_522866	2020-09-04	Europe / Italy / Veneto / Verona	Human	Female	89	B.1.5
hCoV-19/Italy/VEN-IZSVe-71-10/2020	EPI_ISL_522867	2020-10-04	Europe / Italy / Veneto / Verona	Human	Female	60	B.1.1
hCoV-19/Italy/VEN-IZSVe-94-28/2020	EPI_ISL_522868	4/17/20	Europe / Italy / Veneto / Verona	Human	Female	92	B.1.1
hCoV-19/Italy/FVG-ICGEB-S204/2020	EPI_ISL_525495	2020-11-06	Europe / Italy / Friuli Venezia Giulia	Human	Female	unknown	B.1
hCoV-19/Italy/FVG-ICGEB-S205/2020	EPI_ISL_525496	2020-11-06	Europe / Italy / Friuli Venezia Giulia	Human	Male	unknown	B.1
hCoV-19/Italy/APU-UniMI-102/2020	EPI_ISL_525553	3/16/20	Europe / Italy / Apulia / Bari	Human	Male	65	B.1.1
hCoV-19/Italy/APU-UniMI-123PT/2020	EPI_ISL_525554	7/20/20	Europe / Italy / Apulia / Lecce	Human	Male	52	B.1
hCoV-19/Italy/APU-UniMI-141PT/2020	EPI_ISL_525555	2020-07-04	Europe / Italy / Apulia / Lecce	Human	Male	52	B.1
hCoV-19/Italy/APU-UniMI-22/2020	EPI_ISL_525556	3/16/20	Europe / Italy / Apulia / Brindisi	Human	Female	87	B.1
hCoV-19/Italy/APU-UniMI-368/2020	EPI_ISL_525557	3/17/20	Europe / Italy / Apulia / Brindisi	Human	Female	73	B.1.1
hCoV-19/Italy/APU-UniMI-4357/2020	EPI_ISL_525558	2020-09-04	Europe / Italy / Apulia / Brindisi	Human	Female	60	B.1.1
hCoV-19/Italy/APU-UniMI-4431/2020	EPI_ISL_525559	2020-09-04	Europe / Italy / Apulia / Brindisi	Human	Female	57	B.1.1
hCoV-19/Italy/APU-UniMI-5409/2020	EPI_ISL_525560	2020-11-04	Europe / Italy / Apulia / Brindisi	Human	Female	86	B.1.1
hCoV-19/Italy/APU-UniMI-5410/2020	EPI_ISL_525561	2020-11-04	Europe / Italy / Apulia / Brindisi	Human	Female	87	B.1.1
hCoV-19/Italy/APU-UniMI-5418/2020	EPI_ISL_525562	2020-11-04	Europe / Italy / Apulia / Brindisi	Human	Male	93	B.1.1
hCoV-19/Italy/APU-UniMI-5425/2020	EPI_ISL_525563	2020-11-04	Europe / Italy / Apulia / Brindisi	Human	Female	99	B.1.1
hCoV-19/Italy/APU-UniMI-5428/2020	EPI_ISL_525564	2020-11-04	Europe / Italy / Apulia / Brindisi	Human	Female	84	B.1.1
hCoV-19/Italy/APU-UniMI-5429/2020	EPI_ISL_525565	2020-11-04	Europe / Italy / Apulia / Brindisi	Human	Male	80	B.1.1
hCoV-19/Italy/APU-UniMI-5430/2020	EPI_ISL_525566	2020-11-04	Europe / Italy / Apulia / Brindisi	Human	Female	94	B.1.1
hCoV-19/Italy/APU-UniMI-5433/2020	EPI_ISL_525567	2020-11-04	Europe / Italy / Apulia / Brindisi	Human	Male	95	B.1.1
hCoV-19/Italy/APU-UniMI-5436/2020	EPI_ISL_525568	2020-11-04	Europe / Italy / Apulia / Brindisi	Human	Female	90	B.1.1
hCoV-19/Italy/APU-UniMI-5439/2020	EPI_ISL_525569	2020-11-04	Europe / Italy / Apulia / Brindisi	Human	Female	95	B.1.1
hCoV-19/Italy/APU-UniMI-6/2020	EPI_ISL_525570	3/16/20	Europe / Italy / Apulia / Brindisi	Human	Male	72	B.1.1
hCoV-19/Italy/APU-UniMI-62PT/2020	EPI_ISL_525571	3/28/20	Europe / Italy / Apulia / Lecce	Human	Female	86	B.1
hCoV-19/Italy/APU-UniMI-64PT/2020	EPI_ISL_525572	2020-01-06	Europe / Italy / Apulia / Lecce	Human	Female	86	B.1
hCoV-19/Italy/BAS-UniMI-2956/2020	EPI_ISL_525573	3/27/20	Europe / Italy / Basilicata / Potenza	Human	Female	52	B.1.1
hCoV-19/Italy/BAS-UniMI-4160/2020	EPI_ISL_525574	2020-08-04	Europe / Italy / Basilicata / Potenza	Human	Female	72	B.1.1.1
hCoV-19/Italy/APU-UniMI-4663/2020	EPI_ISL_527380	2020-10-04	Europe / Italy / Apulia / Brindisi	Human	Male	48	B.1.1
hCoV-19/Italy/ABR-IZSGC-TE4884/2020	EPI_ISL_528919	3/17/20	Europe / Italy / Abruzzo	Human	Male	89	B.1.1
hCoV-19/Italy/ABR-IZSGC-TE4891/2020	EPI_ISL_528920	3/17/20	Europe / Italy / Abruzzo	Human	Male	43	B.1.1
hCoV-19/Italy/ABR-IZSGC-TE4926/2020	EPI_ISL_528921	3/17/20	Europe / Italy / Abruzzo	Human	Female	30	B.1
hCoV-19/Italy/ABR-IZSGC-TE5040/2020	EPI_ISL_528922	3/17/20	Europe / Italy / Abruzzo	Human	Female	72	B.1.1
hCoV-19/Italy/ABR-IZSGC-TE5173/2020	EPI_ISL_528924	3/18/20	Europe / Italy / Abruzzo	Human	Male	45	B.1
hCoV-19/Italy/ABR-IZSGC-TE5268/2020	EPI_ISL_528925	3/18/20	Europe / Italy / Abruzzo	Human	Male	35	B.1.1
hCoV-19/Italy/ABR-IZSGC-TE5487/2020	EPI_ISL_528926	3/19/20	Europe / Italy / Abruzzo	Human	Female	49	B.1.1
hCoV-19/Italy/ABR-IZSGC-TE6202/2020	EPI_ISL_528927	3/23/20	Europe / Italy / Abruzzo	Human	Male	83	B.1.1
hCoV-19/Italy/ABR-IZSGC-TE6218/2020	EPI_ISL_528928	3/23/20	Europe / Italy / Abruzzo	Human	Female	38	B.1.1
hCoV-19/Italy/ABR-IZSGC-TE7097/2020	EPI_ISL_528929	3/26/20	Europe / Italy / Abruzzo	Human	Male	67	B.1
hCoV-19/Italy/LOM-IZSGC-TE30933/2020	EPI_ISL_528934	2020-02-05	Europe / Italy / Lombardy	Human	Female	45	B.1.1
hCoV-19/Italy/LOM-IZSGC-TE31054/2020	EPI_ISL_528935	2020-02-05	Europe / Italy / Lombardy	Human	Female	58	B.1.1
hCoV-19/Italy/LOM-IZSGC-TE31074/2020	EPI_ISL_528936	2020-02-05	Europe / Italy / Lombardy	Human	Female	91	B.1.1
hCoV-19/Italy/LOM-IZSGC-TE31135/2020	EPI_ISL_528937	2020-02-05	Europe / Italy / Lombardy	Human	Female	86	B.1.1
hCoV-19/Italy/LOM-IZSGC-TE31751/2020	EPI_ISL_528938	2020-02-05	Europe / Italy / Lombardy	Human	Female	60	B.1.1
hCoV-19/Italy/LOM-IZSGC-TE31811/2020	EPI_ISL_528939	2020-02-05	Europe / Italy / Lombardy	Human	Female	63	B.1.1
hCoV-19/Italy/LOM-IZSGC-TE31818/2020	EPI_ISL_528940	2020-02-05	Europe / Italy / Lombardy	Human	Male	48	B.1.1
hCoV-19/Italy/LOM-IZSGC-TE35432/2020	EPI_ISL_528941	2020-08-05	Europe / Italy / Lombardy	Human	Female	59	B.1.1
hCoV-19/Italy/LOM-IZSGC-TE35441/2020	EPI_ISL_528942	2020-08-05	Europe / Italy / Lombardy	Human	Female	38	B.1.1
hCoV-19/Italy/LOM-IZSGC-TE35526/2020	EPI_ISL_528943	2020-08-05	Europe / Italy / Lombardy	Human	Female	90	B.1.1
hCoV-19/Italy/LOM-IZSGC-TE35532/2020	EPI_ISL_528944	2020-08-05	Europe / Italy / Lombardy	Human	Female	55	B.1.1
hCoV-19/Italy/LOM-IZSGC-TE35566/2020	EPI_ISL_528945	2020-08-05	Europe / Italy / Lombardy	Human	Female	78	B.1.1
hCoV-19/Italy/LOM-IZSGC-TE35578/2020	EPI_ISL_528946	2020-08-05	Europe / Italy / Lombardy	Human	Female	94	B.1.1
hCoV-19/Italy/LOM-IZSGC-TE38811/2020	EPI_ISL_528947	2020-10-05	Europe / Italy / Lombardy	Human	Female	82	B.1.1
hCoV-19/Italy/LOM-IZSGC-TE38819/2020	EPI_ISL_528948	2020-10-05	Europe / Italy / Lombardy	Human	Female	92	B.1.1
hCoV-19/Italy/LOM-IZSGC-TE38845/2020	EPI_ISL_528949	2020-10-05	Europe / Italy / Lombardy	Human	Female	100	B.1.1
hCoV-19/Italy/ABR-IZSGC-TE10002/2020	EPI_ISL_528990	2020-01-04	Europe / Italy / Abruzzo	Human	Male	90	B.1.1
hCoV-19/Italy/ABR-IZSGC-TE10007/2020	EPI_ISL_528991	2020-02-04	Europe / Italy / Abruzzo	Human	Male	52	B.1.1
hCoV-19/Italy/ABR-IZSGC-TE34742/2020	EPI_ISL_528993	2020-04-05	Europe / Italy / Abruzzo	Human	Female	81	B.1.1
hCoV-19/Italy/ABR-IZSGC-TE46129/2020	EPI_ISL_528994	5/13/20	Europe / Italy / Abruzzo	Human	Female	61	B.1
hCoV-19/Italy/ABR-IZSGC-TE46424/2020	EPI_ISL_528995	5/14/20	Europe / Italy / Abruzzo	Human	Female	40	B.1
hCoV-19/Italy/ABR-IZSGC-TE46428/2020	EPI_ISL_528996	5/14/20	Europe / Italy / Abruzzo	Human	Male	4	B.1
hCoV-19/Italy/ABR-IZSGC-TE46429/2020	EPI_ISL_528997	5/14/20	Europe / Italy / Abruzzo	Human	Female	2	B.1
hCoV-19/Italy/ABR-IZSGC-TE46433/2020	EPI_ISL_528998	5/14/20	Europe / Italy / Abruzzo	Human	Female	8	B.1
hCoV-19/Italy/ABR-IZSGC-TE46435/2020	EPI_ISL_528999	5/14/20	Europe / Italy / Abruzzo	Human	Female	27	B.1
hCoV-19/Italy/ABR-IZSGC-TE46436/2020	EPI_ISL_529000	5/14/20	Europe / Italy / Abruzzo	Human	Female	47	B.1
hCoV-19/Italy/ABR-IZSGC-TE46439/2020	EPI_ISL_529001	5/14/20	Europe / Italy / Abruzzo	Human	Female	24	B.1
hCoV-19/Italy/ABR-IZSGC-TE49273/2020	EPI_ISL_529003	5/16/20	Europe / Italy / Abruzzo	Human	Female	17	B.1
hCoV-19/Italy/ABR-IZSGC-TE49480/2020	EPI_ISL_529004	5/16/20	Europe / Italy / Abruzzo	Human	Male	77	B.1
hCoV-19/Italy/ABR-IZSGC-TE49482/2020	EPI_ISL_529005	5/16/20	Europe / Italy / Abruzzo	Human	Female	73	B.1
hCoV-19/Italy/ABR-IZSGC-TE77497/2020	EPI_ISL_529006	2020-09-06	Europe / Italy / Abruzzo	Human	Male	68	B.1.1
hCoV-19/Italy/ABR-IZSGC-TE79445/2020	EPI_ISL_529007	6/13/20	Europe / Italy / Abruzzo	Human	Female	68	B.1.1
hCoV-19/Italy/ABR-IZSGC-TE9047/2020	EPI_ISL_529009	2020-01-04	Europe / Italy / Abruzzo	Human	Female	85	B.1.1
hCoV-19/Italy/ABR-IZSGC-TE92551/2020	EPI_ISL_529010	2020-07-07	Europe / Italy / Abruzzo	Human	Female	39	B.1.1
hCoV-19/Italy/ABR-IZSGC-TE92552/2020	EPI_ISL_529011	2020-07-07	Europe / Italy / Abruzzo	Human	Male	38	B.1.1
hCoV-19/Italy/ABR-IZSGC-TE93935/2020	EPI_ISL_529012	2020-09-07	Europe / Italy / Abruzzo	Human	Male	39	B.1.1
hCoV-19/Italy/ABR-IZSGC-TE94745/2020	EPI_ISL_529013	2020-10-07	Europe / Italy / Abruzzo	Human	Male	44	B.1.1.1
hCoV-19/Italy/ABR-IZSGC-TE99752/2020	EPI_ISL_529014	7/20/20	Europe / Italy / Abruzzo	Human	Male	3 months	B.1.1.1
hCoV-19/Italy/ABR-IZSGC-TE99753/2020	EPI_ISL_529015	7/20/20	Europe / Italy / Abruzzo	Human	Female	36	B.1.1.1
hCoV-19/Italy/ABR-IZSGC-TE10151/2020	EPI_ISL_529016	2020-02-04	Europe / Italy / Abruzzo	Human	Female	54	B.1.1
hCoV-19/Italy/ABR-IZSGC-TE18513/2020	EPI_ISL_529018	4/17/20	Europe / Italy / Abruzzo	Human	Male	69	B.1.1
hCoV-19/Italy/ABR-IZSGC-TE27016/2020	EPI_ISL_529019	4/27/20	Europe / Italy / Abruzzo	Human	Female	84	B.1.1
hCoV-19/Italy/ABR-IZSGC-TE28268/2020	EPI_ISL_529020	4/29/20	Europe / Italy / Abruzzo	Human	Female	78	B.1.1
hCoV-19/Italy/ABR-IZSGC-TE30364/2020	EPI_ISL_529021	4/29/20	Europe / Italy / Abruzzo	Human	Female	81	B.1.1
hCoV-19/Italy/ABR-IZSGC-TE36500/2020	EPI_ISL_529022	2020-06-05	Europe / Italy / Abruzzo	Human	Female	2	B.1
hCoV-19/Italy/ABR-IZSGC-TE8387/2020	EPI_ISL_529026	3/30/20	Europe / Italy / Abruzzo	Human	Female	74	B.1.1
hCoV-19/Italy/LOM-UniMI-L100/2020	EPI_ISL_542098	2020-08-03	Europe / Italy / Lombardy	Human	Female	45	B.1.1
hCoV-19/Italy/LOM-UniMI-L101/2020	EPI_ISL_542099	2020-08-03	Europe / Italy / Lombardy	Human	Male	59	B.1.1
hCoV-19/Italy/LOM-UniMI-L102/2020	EPI_ISL_542100	2020-09-03	Europe / Italy / Lombardy	Human	Male	52	B.1.1
hCoV-19/Italy/LOM-UniMI-L103/2020	EPI_ISL_542101	2020-09-03	Europe / Italy / Lombardy	Human	Male	64	B.1.1
hCoV-19/Italy/LOM-UniMI-L104/2020	EPI_ISL_542102	2020-06-03	Europe / Italy / Lombardy	Human	Female	45	B.1
hCoV-19/Italy/LOM-UniMI-L105/2020	EPI_ISL_542103	2020-02-03	Europe / Italy / Lombardy	Human	Male	66	B.1.1
hCoV-19/Italy/LOM-UniMI-L106/2020	EPI_ISL_542104	2020-09-03	Europe / Italy / Lombardy	Human	Male	90	B.1
hCoV-19/Italy/LOM-UniMI-L107/2020	EPI_ISL_542105	2020-05-03	Europe / Italy / Lombardy	Human	Female	25	B.1
hCoV-19/Italy/LOM-UniMI-L108/2020	EPI_ISL_542106	2020-02-03	Europe / Italy / Lombardy	Human	Female	72	B.1.1
hCoV-19/Italy/LOM-UniMI-L109/2020	EPI_ISL_542107	2020-10-03	Europe / Italy / Lombardy	Human	Male	59	B.1
hCoV-19/Italy/LOM-UniMI-L111/2020	EPI_ISL_542108	2020-05-03	Europe / Italy / Lombardy	Human	Male	74	B.1.1
hCoV-19/Italy/LOM-UniMI-L112/2020	EPI_ISL_542109	2020-02-03	Europe / Italy / Lombardy	Human	Male	74	B.1.1
hCoV-19/Italy/LOM-UniMI-L113/2020	EPI_ISL_542110	2020-09-03	Europe / Italy / Lombardy	Human	Female	37	B.1.1
hCoV-19/Italy/LOM-UniMI-L115/2020	EPI_ISL_542111	2020-07-03	Europe / Italy / Lombardy	Human	Male	58	B.1
hCoV-19/Italy/LOM-UniMI-L116/2020	EPI_ISL_542112	2020-02-03	Europe / Italy / Lombardy	Human	Male	64	B.1
hCoV-19/Italy/LOM-UniMI-L117/2020	EPI_ISL_542113	2020-09-03	Europe / Italy / Lombardy	Human	Female	58	B.1
hCoV-19/Italy/LOM-UniMI-L118/2020	EPI_ISL_542114	3/16/20	Europe / Italy / Lombardy	Human	Male	86	B.1
hCoV-19/Italy/LOM-UniMI-L119/2020	EPI_ISL_542115	3/14/20	Europe / Italy / Lombardy	Human	Female	36	B.1
hCoV-19/Italy/LOM-UniMI-L120/2020	EPI_ISL_542116	2020-12-03	Europe / Italy / Lombardy	Human	Male	68	B.1
hCoV-19/Italy/LOM-UniMI-L121/2020	EPI_ISL_542117	3/17/20	Europe / Italy / Lombardy	Human	Male	84	B.1.1
hCoV-19/Italy/LOM-UniMI-L122/2020	EPI_ISL_542118	2020-09-03	Europe / Italy / Lombardy	Human	Male	68	B.1.1
hCoV-19/Italy/LOM-UniMI-L123/2020	EPI_ISL_542119	2020-10-03	Europe / Italy / Lombardy	Human	Male	54	B.1.1
hCoV-19/Italy/LOM-UniMI-L124/2020	EPI_ISL_542120	2020-10-03	Europe / Italy / Lombardy	Human	Female	86	B.1.1
hCoV-19/Italy/LOM-UniMI-L125/2020	EPI_ISL_542121	3/13/20	Europe / Italy / Lombardy	Human	Male	43	B.1
hCoV-19/Italy/LOM-UniMI-L126/2020	EPI_ISL_542122	3/18/20	Europe / Italy / Lombardy	Human	Female	43	B.1.1
hCoV-19/Italy/LOM-UniMI-L127/2020	EPI_ISL_542123	3/17/20	Europe / Italy / Lombardy	Human	Female	73	B.1
hCoV-19/Italy/LOM-UniMI-L128/2020	EPI_ISL_542124	3/23/20	Europe / Italy / Lombardy	Human	Female	82	B.1
hCoV-19/Italy/LOM-UniMI-L129/2020	EPI_ISL_542125	2/28/20	Europe / Italy / Lombardy	Human	Male	67	B.1.1
hCoV-19/Italy/LOM-UniMI-L130/2020	EPI_ISL_542126	2020-10-03	Europe / Italy / Lombardy	Human	Female	85	B.1
hCoV-19/Italy/LOM-UniMI-L131/2020	EPI_ISL_542127	3/20/20	Europe / Italy / Lombardy	Human	Female	47	B.1
hCoV-19/Italy/LOM-UniMI-L132/2020	EPI_ISL_542128	3/21/20	Europe / Italy / Lombardy	Human	Female	96	B.1
hCoV-19/Italy/LOM-UniMI-L133/2020	EPI_ISL_542129	3/18/20	Europe / Italy / Lombardy	Human	Male	86	B.1.1
hCoV-19/Italy/LOM-UniMI-L134/2020	EPI_ISL_542130	3/17/20	Europe / Italy / Lombardy	Human	Male	68	B.1.5
hCoV-19/Italy/LOM-UniMI-L135/2020	EPI_ISL_542131	3/19/20	Europe / Italy / Lombardy	Human	Female	83	B.1.1
hCoV-19/Italy/LOM-UniMI-L136/2020	EPI_ISL_542132	3/22/20	Europe / Italy / Lombardy	Human	Female	90	B.1
hCoV-19/Italy/LOM-UniMI-L137/2020	EPI_ISL_542133	3/23/20	Europe / Italy / Lombardy	Human	Female	86	B.1
hCoV-19/Italy/LOM-UniMI-L138/2020	EPI_ISL_542134	3/16/20	Europe / Italy / Lombardy	Human	Male	62	B.1.1
hCoV-19/Italy/LOM-UniMI-L139/2020	EPI_ISL_542135	3/18/20	Europe / Italy / Lombardy	Human	Female	66	B.1.1
hCoV-19/Italy/LOM-UniMI-L140/2020	EPI_ISL_542136	3/19/20	Europe / Italy / Lombardy	Human	Male	83	B.1.1
hCoV-19/Italy/LOM-UniMI-L141/2020	EPI_ISL_542137	3/19/20	Europe / Italy / Lombardy	Human	Male	75	B.1.1
hCoV-19/Italy/LOM-UniMI-L142/2020	EPI_ISL_542138	3/19/20	Europe / Italy / Lombardy	Human	Female	50	B.1.1
hCoV-19/Italy/LOM-UniMI-L144/2020	EPI_ISL_542139	3/19/20	Europe / Italy / Lombardy	Human	Female	51	B.1.1
hCoV-19/Italy/LOM-UniMI-L145/2020	EPI_ISL_542140	3/19/20	Europe / Italy / Lombardy	Human	Female	64	B.1.1
hCoV-19/Italy/LOM-UniMI-L146/2020	EPI_ISL_542141	3/19/20	Europe / Italy / Lombardy	Human	Female	35	B.1.1
hCoV-19/Italy/LOM-UniMI-L147/2020	EPI_ISL_542142	3/20/20	Europe / Italy / Lombardy	Human	Female	56	B.1
hCoV-19/Italy/LOM-UniMI-L148/2020	EPI_ISL_542143	2020-07-03	Europe / Italy / Lombardy	Human	Male	89	B.1
hCoV-19/Italy/LOM-UniMI-L149/2020	EPI_ISL_542144	3/19/20	Europe / Italy / Lombardy	Human	Male	62	B.1.1
hCoV-19/Italy/LOM-UniMI-L150/2020	EPI_ISL_542145	3/13/20	Europe / Italy / Lombardy	Human	Male	74	B.1.1
hCoV-19/Italy/LOM-UniMI-L151/2020	EPI_ISL_542146	2020-10-03	Europe / Italy / Lombardy	Human	Female	74	B.1.1
hCoV-19/Italy/LOM-UniMI-L152/2020	EPI_ISL_542147	3/16/20	Europe / Italy / Lombardy	Human	Female	48	B.1.1
hCoV-19/Italy/LOM-UniMI-L153/2020	EPI_ISL_542148	3/15/20	Europe / Italy / Lombardy	Human	Female	81	B.1.1
hCoV-19/Italy/LOM-UniMI-L154/2020	EPI_ISL_542149	3/21/20	Europe / Italy / Lombardy	Human	Female	85	B.1
hCoV-19/Italy/LOM-UniMI-L155/2020	EPI_ISL_542150	3/18/20	Europe / Italy / Lombardy	Human	Female	95	B.1
hCoV-19/Italy/LOM-UniMI-L156/2020	EPI_ISL_542151	3/19/20	Europe / Italy / Lombardy	Human	Female	100	B.1
hCoV-19/Italy/LOM-UniMI-L157/2020	EPI_ISL_542152	3/19/20	Europe / Italy / Lombardy	Human	Female	53	B.1.1
hCoV-19/Italy/LOM-UniMI-L158/2020	EPI_ISL_542153	3/19/20	Europe / Italy / Lombardy	Human	Female	89	B.1
hCoV-19/Italy/LOM-UniMI-L159/2020	EPI_ISL_542154	3/13/20	Europe / Italy / Lombardy	Human	Male	78	B.1.1
hCoV-19/Italy/LOM-UniMI-L160/2020	EPI_ISL_542155	3/25/20	Europe / Italy / Lombardy	Human	Male	31	B.1.5
hCoV-19/Italy/LOM-UniMI-L162/2020	EPI_ISL_542156	2020-08-03	Europe / Italy / Lombardy	Human	Male	72	B.1.1.1
hCoV-19/Italy/LOM-UniMI-L163/2020	EPI_ISL_542157	2020-03-03	Europe / Italy / Lombardy	Human	Female	52	B.1.1
hCoV-19/Italy/LOM-UniMI-L164/2020	EPI_ISL_542158	3/21/20	Europe / Italy / Lombardy	Human	Male	48	B.1.1
hCoV-19/Italy/LOM-UniMI-L165/2020	EPI_ISL_542159	3/18/20	Europe / Italy / Lombardy	Human	Female	77	B.1
hCoV-19/Italy/LOM-UniMI-L166/2020	EPI_ISL_542160	3/20/20	Europe / Italy / Lombardy	Human	Male	87	B.1.1
hCoV-19/Italy/LOM-UniMI-L167/2020	EPI_ISL_542161	3/15/20	Europe / Italy / Lombardy	Human	Male	95	B.1.1
hCoV-19/Italy/LOM-UniMI-L168/2020	EPI_ISL_542162	3/21/20	Europe / Italy / Lombardy	Human	Female	55	B.1.1
hCoV-19/Italy/LOM-UniMI-L169/2020	EPI_ISL_542163	3/14/20	Europe / Italy / Lombardy	Human	Male	44	B.1
hCoV-19/Italy/LOM-UniMI-L170/2020	EPI_ISL_542164	3/20/20	Europe / Italy / Lombardy	Human	Female	85	B.1
hCoV-19/Italy/LOM-UniMI-L171/2020	EPI_ISL_542165	3/21/20	Europe / Italy / Lombardy	Human	Female	80	B.1
hCoV-19/Italy/LOM-UniMI-L172/2020	EPI_ISL_542166	3/19/20	Europe / Italy / Lombardy	Human	Female	63	B.1.1
hCoV-19/Italy/LOM-UniMI-L173/2020	EPI_ISL_542167	3/19/20	Europe / Italy / Lombardy	Human	Female	95	B.1
hCoV-19/Italy/LOM-UniMI-L174/2020	EPI_ISL_542168	3/21/20	Europe / Italy / Lombardy	Human	Male	92	B.1
hCoV-19/Italy/LOM-UniMI-L175/2020	EPI_ISL_542169	3/16/20	Europe / Italy / Lombardy	Human	Female	47	B.1
hCoV-19/Italy/LOM-UniMI-L176/2020	EPI_ISL_542170	3/21/20	Europe / Italy / Lombardy	Human	Female	96	B.1.1
hCoV-19/Italy/LOM-UniMI-L177/2020	EPI_ISL_542171	3/16/20	Europe / Italy / Lombardy	Human	Male	49	B.1
hCoV-19/Italy/LOM-UniMI-L178/2020	EPI_ISL_542172	3/21/20	Europe / Italy / Lombardy	Human	Female	89	B.1.1
hCoV-19/Italy/LOM-UniMI-L182/2020	EPI_ISL_542173	2020-12-03	Europe / Italy / Lombardy	Human	Female	45	B.1.1
hCoV-19/Italy/LOM-UniMI-L183/2020	EPI_ISL_542174	3/21/20	Europe / Italy / Lombardy	Human	Female	49	B.1
hCoV-19/Italy/LOM-UniMI-L184/2020	EPI_ISL_542175	3/14/20	Europe / Italy / Lombardy	Human	Male	88	B.1.1
hCoV-19/Italy/LOM-UniMI-L185/2020	EPI_ISL_542176	3/19/20	Europe / Italy / Lombardy	Human	Female	93	B.1
hCoV-19/Italy/LOM-UniMI-L186/2020	EPI_ISL_542177	3/20/20	Europe / Italy / Lombardy	Human	Male	84	B.1
hCoV-19/Italy/LOM-UniMI-L187/2020	EPI_ISL_542178	3/18/20	Europe / Italy / Lombardy	Human	Female	79	B.1.1
hCoV-19/Italy/LOM-UniMI-L189/2020	EPI_ISL_542179	3/15/20	Europe / Italy / Lombardy	Human	Male	44	B.1.1
hCoV-19/Italy/LOM-UniMI-L190/2020	EPI_ISL_542180	2020-10-03	Europe / Italy / Lombardy	Human	Female	89	B.1.1
hCoV-19/Italy/LOM-UniMI-L191/2020	EPI_ISL_542181	3/21/20	Europe / Italy / Lombardy	Human	Male	91	B.1
hCoV-19/Italy/LOM-UniMI-L192/2020	EPI_ISL_542182	3/21/20	Europe / Italy / Lombardy	Human	Female	82	B.1
hCoV-19/Italy/LOM-UniMI-L193/2020	EPI_ISL_542183	3/22/20	Europe / Italy / Lombardy	Human	Female	92	B.1
hCoV-19/Italy/LOM-UniMI-L194/2020	EPI_ISL_542184	3/22/20	Europe / Italy / Lombardy	Human	Male	89	B.1.1
hCoV-19/Italy/LOM-UniMI-L195/2020	EPI_ISL_542185	3/21/20	Europe / Italy / Lombardy	Human	Female	88	B.1
hCoV-19/Italy/LOM-UniMI-L196/2020	EPI_ISL_542186	3/22/20	Europe / Italy / Lombardy	Human	Female	37	B.1
hCoV-19/Italy/LOM-UniMI-L197/2020	EPI_ISL_542187	3/22/20	Europe / Italy / Lombardy	Human	Male	53	B.1.1
hCoV-19/Italy/LOM-UniMI-L198/2020	EPI_ISL_542188	3/21/20	Europe / Italy / Lombardy	Human	Female	70	B.1
hCoV-19/Italy/LOM-UniMI-L199/2020	EPI_ISL_542189	3/21/20	Europe / Italy / Lombardy	Human	Female	91	B.1
hCoV-19/Italy/LOM-UniMI-L201/2020	EPI_ISL_542190	3/22/20	Europe / Italy / Lombardy	Human	Female	91	B.1
hCoV-19/Italy/LOM-UniMI-L203/2020	EPI_ISL_542191	3/22/20	Europe / Italy / Lombardy	Human	Female	82	B.1.1
hCoV-19/Italy/LOM-UniMI-L204/2020	EPI_ISL_542192	2020-08-03	Europe / Italy / Lombardy	Human	Male	19	B.1.5
hCoV-19/Italy/LOM-UniMI-L205/2020	EPI_ISL_542193	2020-03-03	Europe / Italy / Lombardy	Human	Male	78	B.1.1
hCoV-19/Italy/LOM-UniMI-L206/2020	EPI_ISL_542194	2020-08-03	Europe / Italy / Lombardy	Human	Male	65	B.1
hCoV-19/Italy/LOM-UniMI-L207/2020	EPI_ISL_542195	2020-10-03	Europe / Italy / Lombardy	Human	Female	85	B.1.1
hCoV-19/Italy/LOM-UniMI-L208/2020	EPI_ISL_542196	2020-07-03	Europe / Italy / Lombardy	Human	Female	57	B.1
hCoV-19/Italy/LOM-UniMI-L210/2020	EPI_ISL_542197	2020-12-03	Europe / Italy / Lombardy	Human	Male	66	B.1
hCoV-19/Italy/LOM-UniMI-L211/2020	EPI_ISL_542198	2020-12-03	Europe / Italy / Lombardy	Human	Male	60	B.1.1
hCoV-19/Italy/LOM-UniMI-L212/2020	EPI_ISL_542199	3/14/20	Europe / Italy / Lombardy	Human	Female	88	B.1.1
hCoV-19/Italy/LOM-UniMI-L213/2020	EPI_ISL_542200	2020-12-03	Europe / Italy / Lombardy	Human	Male	72	B.1.1
hCoV-19/Italy/LOM-UniMI-L214/2020	EPI_ISL_542201	2020-12-03	Europe / Italy / Lombardy	Human	Male	85	B.1.1
hCoV-19/Italy/LOM-UniMI-L215/2020	EPI_ISL_542202	2020-12-03	Europe / Italy / Lombardy	Human	Male	60	B.1
hCoV-19/Italy/LOM-UniMI-L216/2020	EPI_ISL_542203	3/13/20	Europe / Italy / Lombardy	Human	Male	20	B.1
hCoV-19/Italy/LOM-UniMI-L217/2020	EPI_ISL_542204	3/15/20	Europe / Italy / Lombardy	Human	Male	27	B.1
hCoV-19/Italy/LOM-UniMI-L218/2020	EPI_ISL_542205	2020-10-03	Europe / Italy / Lombardy	Human	Male	83	B.1
hCoV-19/Italy/LOM-UniMI-L219/2020	EPI_ISL_542206	3/15/20	Europe / Italy / Lombardy	Human	Male	38	B.1.1
hCoV-19/Italy/LOM-UniMI-L220/2020	EPI_ISL_542207	2020-11-03	Europe / Italy / Lombardy	Human	Female	21	B.1
hCoV-19/Italy/LOM-UniMI-L221/2020	EPI_ISL_542208	3/14/20	Europe / Italy / Lombardy	Human	Female	58	B.1
hCoV-19/Italy/LOM-UniMI-L222/2020	EPI_ISL_542209	3/13/20	Europe / Italy / Lombardy	Human	Male	22	B.1.1
hCoV-19/Italy/LOM-UniMI-L223/2020	EPI_ISL_542210	3/13/20	Europe / Italy / Lombardy	Human	Male	86	B.1.1
hCoV-19/Italy/LOM-UniMI-L224/2020	EPI_ISL_542211	3/13/20	Europe / Italy / Lombardy	Human	Male	68	B.1.1
hCoV-19/Italy/LOM-UniMI-L225/2020	EPI_ISL_542212	3/14/20	Europe / Italy / Lombardy	Human	Female	53	B.1
hCoV-19/Italy/LOM-UniMI-L226/2020	EPI_ISL_542213	3/14/20	Europe / Italy / Lombardy	Human	Female	82	B.1
hCoV-19/Italy/LOM-UniMI-L227/2020	EPI_ISL_542214	3/14/20	Europe / Italy / Lombardy	Human	Male	87	B.1.1
hCoV-19/Italy/LOM-UniMI-L228/2020	EPI_ISL_542215	2020-11-03	Europe / Italy / Lombardy	Human	Male	92	B
hCoV-19/Italy/LOM-UniMI-L229/2020	EPI_ISL_542216	2020-11-03	Europe / Italy / Lombardy	Human	Male	59	B.1
hCoV-19/Italy/LOM-UniMI-L230/2020	EPI_ISL_542217	2/23/20	Europe / Italy / Lombardy	Human	Male	55	B.1
hCoV-19/Italy/LOM-UniMI-L239/2020	EPI_ISL_542218	2020-04-03	Europe / Italy / Lombardy	Human	Male	51	B.1
hCoV-19/Italy/LOM-UniMI-L240/2020	EPI_ISL_542219	2020-09-03	Europe / Italy / Lombardy	Human	Male	69	B.1.1
hCoV-19/Italy/LOM-UniMI-L242/2020	EPI_ISL_542220	2020-09-03	Europe / Italy / Lombardy	Human	Female	41	B.1
hCoV-19/Italy/LOM-UniMI-L249/2020	EPI_ISL_542221	2/22/20	Europe / Italy / Lombardy	Human	Female	19	B.1
hCoV-19/Italy/LOM-UniMI-L250/2020	EPI_ISL_542222	2/22/20	Europe / Italy / Lombardy	Human	Female	68	B.1.5
hCoV-19/Italy/LOM-UniMI-L251/2020	EPI_ISL_542223	2/22/20	Europe / Italy / Lombardy	Human	Female	76	B.1
hCoV-19/Italy/LOM-UniMI-L252/2020	EPI_ISL_542224	2/22/20	Europe / Italy / Lombardy	Human	Female	66	B.1
hCoV-19/Italy/LOM-UniMI-L253/2020	EPI_ISL_542225	2/23/20	Europe / Italy / Lombardy	Human	Female	76	B.1
hCoV-19/Italy/LOM-UniMI-L254/2020	EPI_ISL_542226	2/23/20	Europe / Italy / Lombardy	Human	Male	72	B.1
hCoV-19/Italy/LOM-UniMI-L257/2020	EPI_ISL_542228	2/23/20	Europe / Italy / Lombardy	Human	Female	59	B.1
hCoV-19/Italy/LOM-UniMI-L259/2020	EPI_ISL_542229	2/24/20	Europe / Italy / Lombardy	Human	Male	38	B.1
hCoV-19/Italy/LOM-UniMI-L260/2020	EPI_ISL_542230	2/24/20	Europe / Italy / Lombardy	Human	Male	79	B.1
hCoV-19/Italy/LOM-UniMI-L261/2020	EPI_ISL_542231	2/24/20	Europe / Italy / Lombardy	Human	Male	34	B.1
hCoV-19/Italy/LOM-UniMI-L265/2020	EPI_ISL_542232	2/24/20	Europe / Italy / Lombardy	Human	Female	80	B.1
hCoV-19/Italy/LOM-UniMI-L267/2020	EPI_ISL_542233	2/24/20	Europe / Italy / Lombardy	Human	Male	62	B.1
hCoV-19/Italy/LOM-UniMI-L268/2020	EPI_ISL_542234	2/25/20	Europe / Italy / Lombardy	Human	Female	78	B.1
hCoV-19/Italy/LOM-UniMI-L269/2020	EPI_ISL_542235	2/25/20	Europe / Italy / Lombardy	Human	Male	79	B.1.1
hCoV-19/Italy/LOM-UniMI-L270/2020	EPI_ISL_542236	2/25/20	Europe / Italy / Lombardy	Human	Male	78	B.1
hCoV-19/Italy/LOM-UniMI-L271/2020	EPI_ISL_542237	2/25/20	Europe / Italy / Lombardy	Human	Male	84	B.1.1
hCoV-19/Italy/LOM-UniMI-L272/2020	EPI_ISL_542238	2/25/20	Europe / Italy / Lombardy	Human	Male	89	B.1.1
hCoV-19/Italy/LOM-UniMI-L273/2020	EPI_ISL_542239	2/25/20	Europe / Italy / Lombardy	Human	Male	85	B.1
hCoV-19/Italy/LOM-UniMI-L274/2020	EPI_ISL_542240	2/25/20	Europe / Italy / Lombardy	Human	Female	69	B.1.5
hCoV-19/Italy/LOM-UniMI-L276/2020	EPI_ISL_542241	2/26/20	Europe / Italy / Lombardy	Human	Male	96	B.1
hCoV-19/Italy/LOM-UniMI-L278/2020	EPI_ISL_542242	2/27/20	Europe / Italy / Lombardy	Human	Male	73	B.1.1
hCoV-19/Italy/LOM-UniMI-L279/2020	EPI_ISL_542243	2/28/20	Europe / Italy / Lombardy	Human	Female	53	B.1
hCoV-19/Italy/LOM-UniMI-L280/2020	EPI_ISL_542244	2/28/20	Europe / Italy / Lombardy	Human	Male	88	B.1.1
hCoV-19/Italy/LOM-UniMI-L281/2020	EPI_ISL_542245	2/28/20	Europe / Italy / Lombardy	Human	Male	86	B.1
hCoV-19/Italy/LOM-UniMI-L282/2020	EPI_ISL_542246	2/28/20	Europe / Italy / Lombardy	Human	Male	87	B.1.1
hCoV-19/Italy/LOM-UniMI-L283/2020	EPI_ISL_542247	2/28/20	Europe / Italy / Lombardy	Human	Male	36	B.1
hCoV-19/Italy/LOM-UniMI-L284/2020	EPI_ISL_542248	2/28/20	Europe / Italy / Lombardy	Human	Male	87	B.1.5
hCoV-19/Italy/LOM-UniMI-L285/2020	EPI_ISL_542249	2/28/20	Europe / Italy / Lombardy	Human	Male	67	B.1.1
hCoV-19/Italy/LOM-UniMI-L286/2020	EPI_ISL_542250	2/28/20	Europe / Italy / Lombardy	Human	Male	85	B.1
hCoV-19/Italy/LOM-UniMI-L287/2020	EPI_ISL_542251	2/28/20	Europe / Italy / Lombardy	Human	Male	67	B.1
hCoV-19/Italy/LOM-UniMI-L288/2020	EPI_ISL_542252	2/28/20	Europe / Italy / Lombardy	Human	Male	57	B.1
hCoV-19/Italy/LOM-UniMI-L289/2020	EPI_ISL_542253	2/29/20	Europe / Italy / Lombardy	Human	Female	82	B.1
hCoV-19/Italy/LOM-UniMI-L290/2020	EPI_ISL_542254	2/29/20	Europe / Italy / Lombardy	Human	Female	47	B.1
hCoV-19/Italy/LOM-UniMI-L292/2020	EPI_ISL_542255	2/29/20	Europe / Italy / Lombardy	Human	Female	54	B.1
hCoV-19/Italy/LOM-UniMI-L293/2020	EPI_ISL_542256	2/29/20	Europe / Italy / Lombardy	Human	Male	81	B.1.1
hCoV-19/Italy/LOM-UniMI-L294/2020	EPI_ISL_542257	2/29/20	Europe / Italy / Lombardy	Human	Female	85	B.1
hCoV-19/Italy/LOM-UniMI-L295/2020	EPI_ISL_542258	2/29/20	Europe / Italy / Lombardy	Human	Male	78	B.1.1
hCoV-19/Italy/LOM-UniMI-L296/2020	EPI_ISL_542259	2/29/20	Europe / Italy / Lombardy	Human	Female	80	B.1.1
hCoV-19/Italy/LOM-UniMI-L299/2020	EPI_ISL_542260	2/29/20	Europe / Italy / Lombardy	Human	Female	90	B.1.5
hCoV-19/Italy/LOM-UniMI-L302/2020	EPI_ISL_542261	2/29/20	Europe / Italy / Lombardy	Human	Male	56	B.1
hCoV-19/Italy/LOM-UniMI-L309/2020	EPI_ISL_542262	2/29/20	Europe / Italy / Lombardy	Human	Female	92	B.1.1
hCoV-19/Italy/LOM-UniMI-L310/2020	EPI_ISL_542263	2/29/20	Europe / Italy / Lombardy	Human	Male	82	B.1.1
hCoV-19/Italy/LOM-UniMI-L311/2020	EPI_ISL_542264	2020-01-03	Europe / Italy / Lombardy	Human	Female	46	B.1
hCoV-19/Italy/LOM-UniMI-L313/2020	EPI_ISL_542265	2020-01-03	Europe / Italy / Lombardy	Human	Female	52	B.1.1
hCoV-19/Italy/LOM-UniMI-L314/2020	EPI_ISL_542266	2020-01-03	Europe / Italy / Lombardy	Human	Male	83	B.1.1
hCoV-19/Italy/LOM-UniMI-L316/2020	EPI_ISL_542267	2020-01-03	Europe / Italy / Lombardy	Human	Male	81	B.1
hCoV-19/Italy/LOM-UniMI-L317/2020	EPI_ISL_542268	2020-01-03	Europe / Italy / Lombardy	Human	Male	54	B.1
hCoV-19/Italy/LOM-UniMI-L318/2020	EPI_ISL_542269	2020-01-03	Europe / Italy / Lombardy	Human	Male	76	B.1.5
hCoV-19/Italy/LOM-UniMI-L319/2020	EPI_ISL_542270	2020-01-03	Europe / Italy / Lombardy	Human	Male	80	B.1.1
hCoV-19/Italy/LOM-UniMI-L321/2020	EPI_ISL_542271	2020-01-03	Europe / Italy / Lombardy	Human	Female	47	B.1.1
hCoV-19/Italy/LOM-UniMI-L322/2020	EPI_ISL_542272	2020-01-03	Europe / Italy / Lombardy	Human	Male	70	B.1.1
hCoV-19/Italy/LOM-UniMI-L325/2020	EPI_ISL_542273	2020-01-03	Europe / Italy / Lombardy	Human	Female	66	B.1
hCoV-19/Italy/LOM-UniMI-L327/2020	EPI_ISL_542274	2020-02-03	Europe / Italy / Lombardy	Human	Male	77	B.1
hCoV-19/Italy/LOM-UniMI-L328/2020	EPI_ISL_542275	2020-02-03	Europe / Italy / Lombardy	Human	Female	66	B.1.5
hCoV-19/Italy/LOM-UniMI-L329/2020	EPI_ISL_542276	2020-02-03	Europe / Italy / Lombardy	Human	Male	64	B.1
hCoV-19/Italy/LOM-UniMI-L330/2020	EPI_ISL_542277	2020-02-03	Europe / Italy / Lombardy	Human	Female	75	B.1
hCoV-19/Italy/LOM-UniMI-L331/2020	EPI_ISL_542278	2020-03-03	Europe / Italy / Lombardy	Human	Female	88	B.1
hCoV-19/Italy/LOM-UniMI-L334/2020	EPI_ISL_542279	2020-03-03	Europe / Italy / Lombardy	Human	Female	19	B.1
hCoV-19/Italy/LOM-UniMI-L335/2020	EPI_ISL_542280	2020-03-03	Europe / Italy / Lombardy	Human	Male	80	B.1
hCoV-19/Italy/LOM-UniMI-L342/2020	EPI_ISL_542281	2020-04-03	Europe / Italy / Lombardy	Human	Male	91	B.1
hCoV-19/Italy/LOM-UniMI-L343/2020	EPI_ISL_542282	2020-04-03	Europe / Italy / Lombardy	Human	Male	60	B.1
hCoV-19/Italy/LOM-UniMI-L345/2020	EPI_ISL_542283	2020-04-03	Europe / Italy / Lombardy	Human	Male	76	B.1
hCoV-19/Italy/LOM-UniMI-L346/2020	EPI_ISL_542284	2020-04-03	Europe / Italy / Lombardy	Human	Male	82	B.1.5
hCoV-19/Italy/LOM-UniMI-L347/2020	EPI_ISL_542285	2020-04-03	Europe / Italy / Lombardy	Human	Male	85	B.1
hCoV-19/Italy/LOM-UniMI-L348/2020	EPI_ISL_542286	2020-05-03	Europe / Italy / Lombardy	Human	Female	81	B.1
hCoV-19/Italy/LOM-UniMI-L350/2020	EPI_ISL_542287	2020-05-03	Europe / Italy / Lombardy	Human	Male	84	B.1.1
hCoV-19/Italy/LOM-UniMI-L352/2020	EPI_ISL_542288	2020-05-03	Europe / Italy / Lombardy	Human	Female	81	B.1
hCoV-19/Italy/LOM-UniMI-L354/2020	EPI_ISL_542289	2020-05-03	Europe / Italy / Lombardy	Human	Female	97	B.1
hCoV-19/Italy/LOM-UniMI-L356/2020	EPI_ISL_542290	2020-05-03	Europe / Italy / Lombardy	Human	Male	89	B.1.5
hCoV-19/Italy/LOM-UniMI-L357/2020	EPI_ISL_542291	2020-05-03	Europe / Italy / Lombardy	Human	Male	94	B.1
hCoV-19/Italy/LOM-UniMI-L358/2020	EPI_ISL_542292	2020-05-03	Europe / Italy / Lombardy	Human	Female	84	B.1.8
hCoV-19/Italy/LOM-UniMI-L361/2020	EPI_ISL_542293	2020-05-03	Europe / Italy / Lombardy	Human	Male	79	B.1.1
hCoV-19/Italy/LOM-UniMI-L362/2020	EPI_ISL_542294	2020-05-03	Europe / Italy / Lombardy	Human	Male	59	B.1.5
hCoV-19/Italy/LOM-UniMI-L363/2020	EPI_ISL_542295	2020-06-03	Europe / Italy / Lombardy	Human	Male	30	B.1
hCoV-19/Italy/LOM-UniMI-L364/2020	EPI_ISL_542296	2020-06-03	Europe / Italy / Lombardy	Human	Female	68	B.1
hCoV-19/Italy/LOM-UniMI-L366/2020	EPI_ISL_542297	2020-07-03	Europe / Italy / Lombardy	Human	Male	52	B.1
hCoV-19/Italy/LOM-UniMI-L367/2020	EPI_ISL_542298	2020-07-03	Europe / Italy / Lombardy	Human	Male	98	B.1.5
hCoV-19/Italy/LOM-UniMI-L368/2020	EPI_ISL_542299	2020-07-03	Europe / Italy / Lombardy	Human	Male	49	B.1
hCoV-19/Italy/LOM-UniMI-L369/2020	EPI_ISL_542300	2020-07-03	Europe / Italy / Lombardy	Human	Female	44	B.1.5
hCoV-19/Italy/LOM-UniMI-L370/2020	EPI_ISL_542301	2020-07-03	Europe / Italy / Lombardy	Human	Male	75	B.1.5
hCoV-19/Italy/LOM-UniMI-L371/2020	EPI_ISL_542302	2020-07-03	Europe / Italy / Lombardy	Human	Female	68	B.1
hCoV-19/Italy/LOM-UniMI-L372/2020	EPI_ISL_542303	2020-07-03	Europe / Italy / Lombardy	Human	Male	66	B.1
hCoV-19/Italy/LOM-UniMI-L373/2020	EPI_ISL_542304	2020-08-03	Europe / Italy / Lombardy	Human	Male	70	B.1.5
hCoV-19/Italy/LOM-UniMI-L378/2020	EPI_ISL_542305	2020-08-03	Europe / Italy / Lombardy	Human	Male	61	B.1.5
hCoV-19/Italy/LOM-UniMI-L380/2020	EPI_ISL_542306	2020-08-03	Europe / Italy / Lombardy	Human	Male	36	B.1.1
hCoV-19/Italy/LOM-UniMI-L384/2020	EPI_ISL_542307	2020-09-03	Europe / Italy / Lombardy	Human	Male	82	B.1
hCoV-19/Italy/LOM-UniMI-L385/2020	EPI_ISL_542308	2020-09-03	Europe / Italy / Lombardy	Human	Male	78	B.1
hCoV-19/Italy/LOM-UniMI-L386/2020	EPI_ISL_542309	2020-09-03	Europe / Italy / Lombardy	Human	Male	51	B.1
hCoV-19/Italy/LOM-UniMI-L387/2020	EPI_ISL_542310	2020-09-03	Europe / Italy / Lombardy	Human	Male	55	B.1
hCoV-19/Italy/LOM-UniMI-L388/2020	EPI_ISL_542311	2020-09-03	Europe / Italy / Lombardy	Human	Male	75	B.1.1
hCoV-19/Italy/LOM-UniMI-L389/2020	EPI_ISL_542312	2020-09-03	Europe / Italy / Lombardy	Human	Male	36	B.1
hCoV-19/Italy/LOM-UniMI-L390/2020	EPI_ISL_542313	2020-09-03	Europe / Italy / Lombardy	Human	Male	37	B.1
hCoV-19/Italy/LOM-UniMI-L391/2020	EPI_ISL_542314	2020-09-03	Europe / Italy / Lombardy	Human	Female	71	B.1
hCoV-19/Italy/LOM-UniMI-L393/2020	EPI_ISL_542315	2020-09-03	Europe / Italy / Lombardy	Human	Female	85	B.1.5
hCoV-19/Italy/LOM-UniMI-L394/2020	EPI_ISL_542316	2020-09-03	Europe / Italy / Lombardy	Human	Male	75	B.1
hCoV-19/Italy/LOM-UniMI-L395/2020	EPI_ISL_542317	2020-09-03	Europe / Italy / Lombardy	Human	Female	95	B.1.1
hCoV-19/Italy/LOM-UniMI-L396/2020	EPI_ISL_542318	2020-09-03	Europe / Italy / Lombardy	Human	Female	80	B.1
hCoV-19/Italy/LOM-UniMI-L397/2020	EPI_ISL_542319	2020-09-03	Europe / Italy / Lombardy	Human	Male	72	B.1.1
hCoV-19/Italy/LOM-UniMI-L398/2020	EPI_ISL_542320	3/13/20	Europe / Italy / Lombardy	Human	Male	24	B.1.5
hCoV-19/Italy/LOM-UniMI-L399/2020	EPI_ISL_542321	2020-06-03	Europe / Italy / Lombardy	Human	Male	93	B.1.1
hCoV-19/Italy/LOM-UniMI-L400/2020	EPI_ISL_542322	2020-12-03	Europe / Italy / Lombardy	Human	Male	62	B.1
hCoV-19/Italy/LOM-UniMI-L401/2020	EPI_ISL_542323	3/14/20	Europe / Italy / Lombardy	Human	Male	68	B.1
hCoV-19/Italy/LOM-UniMI-L402/2020	EPI_ISL_542324	3/13/20	Europe / Italy / Lombardy	Human	Female	81	B.1
hCoV-19/Italy/LOM-UniMI-L403/2020	EPI_ISL_542325	3/15/20	Europe / Italy / Lombardy	Human	Male	60	B.1.5
hCoV-19/Italy/LOM-UniMI-L404/2020	EPI_ISL_542326	3/14/20	Europe / Italy / Lombardy	Human	Male	45	B.1.1
hCoV-19/Italy/LOM-UniMI-L406/2020	EPI_ISL_542327	3/16/20	Europe / Italy / Lombardy	Human	Male	55	B.1
hCoV-19/Italy/LOM-UniMI-L407/2020	EPI_ISL_542328	3/13/20	Europe / Italy / Lombardy	Human	Female	98	B.1.5
hCoV-19/Italy/LOM-UniMI-L409/2020	EPI_ISL_542329	2020-12-03	Europe / Italy / Lombardy	Human	Female	43	B.1
hCoV-19/Italy/LOM-UniMI-L410/2020	EPI_ISL_542330	2020-03-03	Europe / Italy / Lombardy	Human	Male	89	B.1
hCoV-19/Italy/LOM-UniMI-L411/2020	EPI_ISL_542331	2020-01-03	Europe / Italy / Lombardy	Human	Female	78	B.1
hCoV-19/Italy/LOM-UniMI-L412/2020	EPI_ISL_542332	3/14/20	Europe / Italy / Lombardy	Human	Male	70	B.1.1
hCoV-19/Italy/LOM-UniMI-L413/2020	EPI_ISL_542333	3/16/20	Europe / Italy / Lombardy	Human	Female	91	B.1
hCoV-19/Italy/LOM-UniMI-L414/2020	EPI_ISL_542334	3/16/20	Europe / Italy / Lombardy	Human	Male	90	B.1
hCoV-19/Italy/LOM-UniMI-L415/2020	EPI_ISL_542335	3/17/20	Europe / Italy / Lombardy	Human	Male	40	B.1
hCoV-19/Italy/LOM-UniMI-L416/2020	EPI_ISL_542336	3/16/20	Europe / Italy / Lombardy	Human	Female	74	B.1
hCoV-19/Italy/LOM-UniMI-L418/2020	EPI_ISL_542337	3/18/20	Europe / Italy / Lombardy	Human	Male	34	B.1.5
hCoV-19/Italy/LOM-UniMI-L419/2020	EPI_ISL_542338	2020-12-03	Europe / Italy / Lombardy	Human	Female	84	B.1.5
hCoV-19/Italy/LOM-UniMI-L420/2020	EPI_ISL_542339	3/18/20	Europe / Italy / Lombardy	Human	Male	68	B.1.1.1
hCoV-19/Italy/LOM-UniMI-L421/2020	EPI_ISL_542340	3/17/20	Europe / Italy / Lombardy	Human	Male	81	B.1
hCoV-19/Italy/LOM-UniMI-L422/2020	EPI_ISL_542341	3/18/20	Europe / Italy / Lombardy	Human	Male	49	B.1.5
hCoV-19/Italy/LOM-UniMI-L423/2020	EPI_ISL_542342	3/19/20	Europe / Italy / Lombardy	Human	Male	82	B.1
hCoV-19/Italy/LOM-UniMI-L424/2020	EPI_ISL_542343	3/17/20	Europe / Italy / Lombardy	Human	Female	86	B.1.5
hCoV-19/Italy/LOM-UniMI-L425/2020	EPI_ISL_542344	2020-10-03	Europe / Italy / Lombardy	Human	Male	86	B.1.1
hCoV-19/Italy/LOM-UniMI-L426/2020	EPI_ISL_542345	2020-10-03	Europe / Italy / Lombardy	Human	Female	82	B.1
hCoV-19/Italy/LOM-UniMI-L427/2020	EPI_ISL_542346	3/15/20	Europe / Italy / Lombardy	Human	Male	46	A.2
hCoV-19/Italy/LOM-UniMI-L428/2020	EPI_ISL_542347	2020-05-03	Europe / Italy / Lombardy	Human	Female	66	B.1
hCoV-19/Italy/LOM-UniMI-L429/2020	EPI_ISL_542348	3/17/20	Europe / Italy / Lombardy	Human	Male	31	B.1.1
hCoV-19/Italy/LOM-UniMI-L430/2020	EPI_ISL_542349	3/19/20	Europe / Italy / Lombardy	Human	Male	79	B.1.1
hCoV-19/Italy/LOM-UniMI-L431/2020	EPI_ISL_542350	3/20/20	Europe / Italy / Lombardy	Human	Female	49	B.1
hCoV-19/Italy/LOM-UniMI-L432/2020	EPI_ISL_542351	3/19/20	Europe / Italy / Lombardy	Human	Female	86	B.1.5
hCoV-19/Italy/LOM-UniMI-L433/2020	EPI_ISL_542352	3/20/20	Europe / Italy / Lombardy	Human	Female	80	B.1
hCoV-19/Italy/LOM-UniMI-L434/2020	EPI_ISL_542353	3/20/20	Europe / Italy / Lombardy	Human	Male	89	B.1.5
hCoV-19/Italy/LOM-UniMI-L435/2020	EPI_ISL_542354	3/20/20	Europe / Italy / Lombardy	Human	Female	54	B.1.1
hCoV-19/Italy/LOM-UniMI-L436/2020	EPI_ISL_542355	3/19/20	Europe / Italy / Lombardy	Human	Male	77	B.1.5
hCoV-19/Italy/LOM-UniMI-L437/2020	EPI_ISL_542356	3/19/20	Europe / Italy / Lombardy	Human	Female	74	B.1.1
hCoV-19/Italy/LOM-UniMI-L438/2020	EPI_ISL_542357	3/21/20	Europe / Italy / Lombardy	Human	Male	79	B.1.5
hCoV-19/Italy/LOM-UniMI-L439/2020	EPI_ISL_542358	3/28/20	Europe / Italy / Lombardy	Human	Female	84	B.1.1
hCoV-19/Italy/LOM-UniMI-L440/2020	EPI_ISL_542359	3/22/20	Europe / Italy / Lombardy	Human	Female	90	B.1
hCoV-19/Italy/LOM-UniMI-L441/2020	EPI_ISL_542360	2020-02-03	Europe / Italy / Lombardy	Human	Female	57	B.1
hCoV-19/Italy/LOM-UniMI-L442/2020	EPI_ISL_542361	3/22/20	Europe / Italy / Lombardy	Human	Female	84	B.1.1
hCoV-19/Italy/LOM-UniMI-L443/2020	EPI_ISL_542362	3/25/20	Europe / Italy / Lombardy	Human	Male	91	B.1.1
hCoV-19/Italy/LOM-UniMI-L444/2020	EPI_ISL_542363	3/20/20	Europe / Italy / Lombardy	Human	Female	75	B.1.1
hCoV-19/Italy/LOM-UniMI-L445/2020	EPI_ISL_542364	3/14/20	Europe / Italy / Lombardy	Human	Female	25	B.1.1
hCoV-19/Italy/LOM-UniMI-L447/2020	EPI_ISL_542365	3/23/20	Europe / Italy / Lombardy	Human	Female	93	B.1.5
hCoV-19/Italy/LOM-UniMI-L448/2020	EPI_ISL_542366	3/18/20	Europe / Italy / Lombardy	Human	Female	80	B.1
hCoV-19/Italy/LOM-UniMI-L449/2020	EPI_ISL_542367	3/22/20	Europe / Italy / Lombardy	Human	Male	46	B.1.1.1
hCoV-19/Italy/LOM-UniMI-L450/2020	EPI_ISL_542368	3/23/20	Europe / Italy / Lombardy	Human	Male	71	B.1
hCoV-19/Italy/LOM-UniMI-L451/2020	EPI_ISL_542369	3/13/20	Europe / Italy / Lombardy	Human	Female	59	B.1
hCoV-19/Italy/LOM-UniMI-L452/2020	EPI_ISL_542370	3/24/20	Europe / Italy / Lombardy	Human	Male	73	B.1.5
hCoV-19/Italy/LOM-UniMI-L453/2020	EPI_ISL_542371	3/21/20	Europe / Italy / Lombardy	Human	Female	51	B.1.1
hCoV-19/Italy/LOM-UniMI-L454/2020	EPI_ISL_542372	3/25/20	Europe / Italy / Lombardy	Human	Male	99	B.1.1
hCoV-19/Italy/LOM-UniMI-L455/2020	EPI_ISL_542373	3/25/20	Europe / Italy / Lombardy	Human	Female	84	B.1
hCoV-19/Italy/LOM-UniMI-L457/2020	EPI_ISL_542374	3/25/20	Europe / Italy / Lombardy	Human	Female	84	B.1
hCoV-19/Italy/LOM-UniMI-L458/2020	EPI_ISL_542375	3/25/20	Europe / Italy / Lombardy	Human	Male	28	B.1
hCoV-19/Italy/LOM-UniMI-L459/2020	EPI_ISL_542376	3/13/20	Europe / Italy / Lombardy	Human	Female	83	B.1.5
hCoV-19/Italy/LOM-UniMI-L461/2020	EPI_ISL_542377	3/25/20	Europe / Italy / Lombardy	Human	Female	87	B.1.1
hCoV-19/Italy/LOM-UniMI-L462/2020	EPI_ISL_542378	3/16/20	Europe / Italy / Lombardy	Human	Male	47	B.1.5
hCoV-19/Italy/LOM-UniMI-L463/2020	EPI_ISL_542379	3/23/20	Europe / Italy / Lombardy	Human	Male	77	B.1
hCoV-19/Italy/LOM-UniMI-L464/2020	EPI_ISL_542380	3/27/20	Europe / Italy / Lombardy	Human	Female	76	B.1.1.1
hCoV-19/Italy/LOM-UniMI-L465/2020	EPI_ISL_542381	3/20/20	Europe / Italy / Lombardy	Human	Female	71	B.1
hCoV-19/Italy/LOM-UniMI-L469/2020	EPI_ISL_542382	3/28/20	Europe / Italy / Lombardy	Human	Female	89	B.1
hCoV-19/Italy/LOM-UniMI-L470/2020	EPI_ISL_542383	3/23/20	Europe / Italy / Lombardy	Human	Male	73	B.1.1
hCoV-19/Italy/LOM-UniMI-L471/2020	EPI_ISL_542384	3/28/20	Europe / Italy / Lombardy	Human	Female	85	B.1.1
hCoV-19/Italy/LOM-UniMI-L472/2020	EPI_ISL_542385	3/18/20	Europe / Italy / Lombardy	Human	Male	85	B.1
hCoV-19/Italy/LOM-UniMI-L473/2020	EPI_ISL_542386	3/30/20	Europe / Italy / Lombardy	Human	Male	49	B.1.1
hCoV-19/Italy/LOM-UniMI-L474/2020	EPI_ISL_542387	3/30/20	Europe / Italy / Lombardy	Human	Male	67	B.1
hCoV-19/Italy/LOM-UniMI-L475/2020	EPI_ISL_542388	3/30/20	Europe / Italy / Lombardy	Human	Male	64	B.1.1
hCoV-19/Italy/LOM-UniMI-L476/2020	EPI_ISL_542389	2020-01-04	Europe / Italy / Lombardy	Human	Male	79	B.1.1
hCoV-19/Italy/LOM-UniMI-L477/2020	EPI_ISL_542390	3/31/20	Europe / Italy / Lombardy	Human	Female	56	B.1
hCoV-19/Italy/LOM-UniMI-L478/2020	EPI_ISL_542391	2020-12-03	Europe / Italy / Lombardy	Human	Male	42	B.1
hCoV-19/Italy/LOM-UniMI-L480/2020	EPI_ISL_542392	3/31/20	Europe / Italy / Lombardy	Human	Male	87	B.1.1
hCoV-19/Italy/LOM-UniMI-L485/2020	EPI_ISL_542393	3/17/20	Europe / Italy / Lombardy	Human	Female	55	B.1
hCoV-19/Italy/LOM-UniMI-L486/2020	EPI_ISL_542394	3/17/20	Europe / Italy / Lombardy	Human	Female	50	B.1
hCoV-19/Italy/LOM-UniMI-L487/2020	EPI_ISL_542395	3/27/20	Europe / Italy / Lombardy	Human	Female	60	B.1
hCoV-19/Italy/LOM-UniMI-L491/2020	EPI_ISL_542396	3/20/20	Europe / Italy / Lombardy	Human	Female	70	B.1
hCoV-19/Italy/LOM-UniMI-L492/2020	EPI_ISL_542397	3/20/20	Europe / Italy / Lombardy	Human	Female	51	B.1
hCoV-19/Italy/LOM-UniMI-L493/2020	EPI_ISL_542398	3/21/20	Europe / Italy / Lombardy	Human	Female	61	B.1
hCoV-19/Italy/LOM-UniMI-L494/2020	EPI_ISL_542399	3/21/20	Europe / Italy / Lombardy	Human	Female	56	B.1
hCoV-19/Italy/LOM-UniMI-L53/2020	EPI_ISL_542400	2020-02-03	Europe / Italy / Lombardy	Human	Male	77	B.1.5
hCoV-19/Italy/LOM-UniMI-L54/2020	EPI_ISL_542401	2/26/20	Europe / Italy / Lombardy	Human	Male	45	B.1
hCoV-19/Italy/LOM-UniMI-L55/2020	EPI_ISL_542402	2020-02-03	Europe / Italy / Lombardy	Human	Male	77	B.1.1
hCoV-19/Italy/LOM-UniMI-L56/2020	EPI_ISL_542403	2020-03-03	Europe / Italy / Lombardy	Human	Female	78	B.1.1
hCoV-19/Italy/LOM-UniMI-L57/2020	EPI_ISL_542404	2020-04-03	Europe / Italy / Lombardy	Human	Female	51	B.1.1
hCoV-19/Italy/LOM-UniMI-L58/2020	EPI_ISL_542405	2020-04-03	Europe / Italy / Lombardy	Human	Male	65	B.1
hCoV-19/Italy/LOM-UniMI-L60/2020	EPI_ISL_542406	2/27/20	Europe / Italy / Lombardy	Human	Male	79	B.1
hCoV-19/Italy/LOM-UniMI-L61/2020	EPI_ISL_542407	2020-02-03	Europe / Italy / Lombardy	Human	Male	89	B.1.1
hCoV-19/Italy/LOM-UniMI-L62/2020	EPI_ISL_542408	2020-04-03	Europe / Italy / Lombardy	Human	Male	47	B.1
hCoV-19/Italy/LOM-UniMI-L63/2020	EPI_ISL_542409	2020-03-03	Europe / Italy / Lombardy	Human	Female	48	B.1
hCoV-19/Italy/LOM-UniMI-L64/2020	EPI_ISL_542410	2/25/20	Europe / Italy / Lombardy	Human	Male	68	B.1.1
hCoV-19/Italy/LOM-UniMI-L65/2020	EPI_ISL_542411	2020-02-03	Europe / Italy / Lombardy	Human	Male	90	B.1
hCoV-19/Italy/LOM-UniMI-L66/2020	EPI_ISL_542412	2/29/20	Europe / Italy / Lombardy	Human	Male	62	B.1
hCoV-19/Italy/LOM-UniMI-L67/2020	EPI_ISL_542413	2020-05-03	Europe / Italy / Lombardy	Human	Male	23	B.1
hCoV-19/Italy/LOM-UniMI-L68/2020	EPI_ISL_542414	2020-04-03	Europe / Italy / Lombardy	Human	Female	96	B.1
hCoV-19/Italy/LOM-UniMI-L69/2020	EPI_ISL_542415	2020-01-03	Europe / Italy / Lombardy	Human	Female	72	B.1.1
hCoV-19/Italy/LOM-UniMI-L70/2020	EPI_ISL_542416	2020-06-03	Europe / Italy / Lombardy	Human	Male	52	B.1
hCoV-19/Italy/LOM-UniMI-L71/2020	EPI_ISL_542417	2020-04-03	Europe / Italy / Lombardy	Human	Male	54	B.1
hCoV-19/Italy/LOM-UniMI-L73/2020	EPI_ISL_542418	2020-09-03	Europe / Italy / Lombardy	Human	Male	57	B.1.1
hCoV-19/Italy/LOM-UniMI-L74/2020	EPI_ISL_542419	2020-08-03	Europe / Italy / Lombardy	Human	Female	88	B.1
hCoV-19/Italy/LOM-UniMI-L75/2020	EPI_ISL_542420	2020-03-03	Europe / Italy / Lombardy	Human	Male	76	B.1.1
hCoV-19/Italy/LOM-UniMI-L76/2020	EPI_ISL_542421	2020-05-03	Europe / Italy / Lombardy	Human	Female	41	B.1
hCoV-19/Italy/LOM-UniMI-L77/2020	EPI_ISL_542422	2020-06-03	Europe / Italy / Lombardy	Human	Female	73	B.1.1
hCoV-19/Italy/LOM-UniMI-L78/2020	EPI_ISL_542423	2020-06-03	Europe / Italy / Lombardy	Human	Male	41	B.1
hCoV-19/Italy/LOM-UniMI-L79/2020	EPI_ISL_542424	2020-03-03	Europe / Italy / Lombardy	Human	Male	57	B.1
hCoV-19/Italy/LOM-UniMI-L80/2020	EPI_ISL_542425	2020-10-03	Europe / Italy / Lombardy	Human	Male	70	B.1.5
hCoV-19/Italy/LOM-UniMI-L81/2020	EPI_ISL_542426	2020-08-03	Europe / Italy / Lombardy	Human	Female	49	B.1.1
hCoV-19/Italy/LOM-UniMI-L83/2020	EPI_ISL_542427	2020-11-03	Europe / Italy / Lombardy	Human	Male	49	B.1.1
hCoV-19/Italy/LOM-UniMI-L84/2020	EPI_ISL_542428	2020-10-03	Europe / Italy / Lombardy	Human	Male	73	B.1.1
hCoV-19/Italy/LOM-UniMI-L85/2020	EPI_ISL_542429	2020-02-03	Europe / Italy / Lombardy	Human	Male	64	B.1
hCoV-19/Italy/LOM-UniMI-L86/2020	EPI_ISL_542430	2020-04-03	Europe / Italy / Lombardy	Human	Male	81	B.1.1
hCoV-19/Italy/LOM-UniMI-L87/2020	EPI_ISL_542431	2020-10-03	Europe / Italy / Lombardy	Human	Male	35	B.1.1
hCoV-19/Italy/LOM-UniMI-L88/2020	EPI_ISL_542432	2020-08-03	Europe / Italy / Lombardy	Human	Male	54	B.1
hCoV-19/Italy/LOM-UniMI-L89/2020	EPI_ISL_542433	2020-10-03	Europe / Italy / Lombardy	Human	Male	81	B.1.1
hCoV-19/Italy/LOM-UniMI-L90/2020	EPI_ISL_542434	2020-09-03	Europe / Italy / Lombardy	Human	Female	77	B.1
hCoV-19/Italy/LOM-UniMI-L91/2020	EPI_ISL_542435	2020-11-03	Europe / Italy / Lombardy	Human	Male	73	B.1
hCoV-19/Italy/LOM-UniMI-L92/2020	EPI_ISL_542436	2020-10-03	Europe / Italy / Lombardy	Human	Male	80	B.1.1
hCoV-19/Italy/LOM-UniMI-L93/2020	EPI_ISL_542437	2020-08-03	Europe / Italy / Lombardy	Human	Female	31	B.1.1
hCoV-19/Italy/LOM-UniMI-L94/2020	EPI_ISL_542438	2020-10-03	Europe / Italy / Lombardy	Human	Male	57	B.1.1
hCoV-19/Italy/LOM-UniMI-L95/2020	EPI_ISL_542439	2020-08-03	Europe / Italy / Lombardy	Human	Male	59	B.1.1
hCoV-19/Italy/LOM-UniMI-L96/2020	EPI_ISL_542440	2020-06-03	Europe / Italy / Lombardy	Human	Male	79	B.1.1
hCoV-19/Italy/LOM-UniMI-L97/2020	EPI_ISL_542441	2020-09-03	Europe / Italy / Lombardy	Human	Male	65	B.1.1
hCoV-19/Italy/LOM-UniMI-L98/2020	EPI_ISL_542442	2/26/20	Europe / Italy / Lombardy	Human	Female	90	B.1
hCoV-19/Italy/LOM-UniMI-L99/2020	EPI_ISL_542443	2020-10-03	Europe / Italy / Lombardy	Human	Male	80	B.1
hCoV-19/Italy/CAM-IZSM-52479-129/2020	EPI_ISL_560407	5/13/20	Europe / Italy / Campania / Benevento	Human	Male	3	B.1
hCoV-19/Italy/LOM-INMI-10734/2020	EPI_ISL_568579	2/24/20	Europe / Italy / Lombardy / Pavia	Human	Male	74	B.1
hCoV-19/Italy/PIE-SLL-NZ145/2020	EPI_ISL_569865	2020-08-04	Europe / Italy / Piedmont / Turin	Human	Female	56	B.1
hCoV-19/Italy/PIE-SLL-MS45/2020	EPI_ISL_569866	2/25/20	Europe / Italy / Piedmont / Turin	Human	Female	83	B.1
hCoV-19/Italy/PIE-SLL-MS46/2020	EPI_ISL_569867	2/22/20	Europe / Italy / Piedmont / Turin	Human	Male	41	B.1
hCoV-19/Italy/PIE-SLL-MS52/2020	EPI_ISL_569868	2020-01-04	Europe / Italy / Piedmont / Turin	Human	Male	5 months	B.1
hCoV-19/Italy/PIE-SLL-MS53/2020	EPI_ISL_569869	3/31/20	Europe / Italy / Piedmont / Turin	Human	Male	23	B.1.1.1
hCoV-19/Italy/PIE-SLL-MS54/2020	EPI_ISL_569870	3/31/20	Europe / Italy / Piedmont / Turin	Human	Female	59	B.1.1.1
hCoV-19/Italy/PIE-SLL-MS55/2020	EPI_ISL_569871	3/31/20	Europe / Italy / Piedmont / Turin	Human	Male	45	B.1.1.1
hCoV-19/Italy/PIE-SLL-MS56/2020	EPI_ISL_569872	3/31/20	Europe / Italy / Piedmont / Turin	Human	Female	76	B.1
hCoV-19/Italy/PIE-SLL-MS57/2020	EPI_ISL_569873	3/31/20	Europe / Italy / Piedmont / Turin	Human	Female	49	B.1.1.1
hCoV-19/Italy/PIE-SLL-MS58/2020	EPI_ISL_569874	3/31/20	Europe / Italy / Piedmont / Turin	Human	Male	35	B.1.1.1
hCoV-19/Italy/PIE-SLL-MS59/2020	EPI_ISL_569875	3/31/20	Europe / Italy / Piedmont / Turin	Human	Male	59	B.1
hCoV-19/Italy/PIE-SLL-MS61/2020	EPI_ISL_569876	3/31/20	Europe / Italy / Piedmont / Turin	Human	Female	60	B.1.1.1
hCoV-19/Italy/PIE-SLL-MS62/2020	EPI_ISL_569877	3/31/20	Europe / Italy / Piedmont / Turin	Human	Female	83	B.1.1.1
hCoV-19/Italy/PIE-SLL-MS63/2020	EPI_ISL_569878	2020-01-04	Europe / Italy / Piedmont / Turin	Human	Male	21	B.1.1.1
hCoV-19/Italy/PIE-SLL-NZ138/2020	EPI_ISL_569879	2020-01-04	Europe / Italy / Piedmont / Turin	Human	Female	44	B.1.1.1
hCoV-19/Italy/PIE-SLL-NZ140/2020	EPI_ISL_569880	3/31/20	Europe / Italy / Piedmont / Turin	Human	Female	81	B.1
hCoV-19/Italy/PIE-SLL-NZ141/2020	EPI_ISL_569881	2020-01-04	Europe / Italy / Piedmont / Turin	Human	Female	63	B.1.1.1
hCoV-19/Italy/PIE-SLL-NZ142/2020	EPI_ISL_569882	2020-01-04	Europe / Italy / Piedmont / Turin	Human	Female	78	B.1.1.1
hCoV-19/Italy/PIE-SLL-NZ144/2020	EPI_ISL_569883	2020-08-04	Europe / Italy / Piedmont / Turin	Human	Male	76	B.1.1.1
hCoV-19/Italy/PIE-SLL-NZ146/2020	EPI_ISL_569884	2020-08-04	Europe / Italy / Piedmont / Turin	Human	Male	44	B.1.1.1
hCoV-19/Italy/PIE-SLL-NZ147/2020	EPI_ISL_569885	2020-08-04	Europe / Italy / Piedmont / Turin	Human	Male	96	B.1.1.1
hCoV-19/Italy/PIE-SLL-NZ148/2020	EPI_ISL_569886	2020-08-04	Europe / Italy / Piedmont / Turin	Human	Female	80	B.1
hCoV-19/Italy/CAM-IZSM-112/2020	EPI_ISL_572320	2020-12-09	Europe / Italy / Campania	Human	Female	53	B.1.1.1
hCoV-19/Italy/CAM-IZSM-129/2020	EPI_ISL_572321	2020-12-09	Europe / Italy / Campania	Human	Male	81	B.1.1.1
hCoV-19/Italy/CAM-IZSM-166/2020	EPI_ISL_572322	2020-12-09	Europe / Italy / Campania	Human	Female	28	B.1.1.1
hCoV-19/Italy/CAM-IZSM-172/2020	EPI_ISL_572323	2020-12-09	Europe / Italy / Campania	Human	Male	82	B.1.1.1
hCoV-19/Italy/CAM-IZSM-32830/2020	EPI_ISL_572324	3/28/20	Europe / Italy / Campania	Human	Male	64	B.1
hCoV-19/Italy/TUS-DBM-1/2020	EPI_ISL_582123	2020-01-03	Europe / Italy / Tuscany	Human	unknown	unknown	B.1.1
hCoV-19/Italy/SIC-IZSBM169-56/2020	EPI_ISL_582692	2020-06	Europe / Italy / Sicily / Palermo	Human	Female	26	A
hCoV-19/Italy/SIC-IZSBM169-70/2020	EPI_ISL_582693	2020-06	Europe / Italy / Sicily / Palermo	Human	Male	17	A
hCoV-19//Italy/SIC-IZSBM169-76/2020	EPI_ISL_582694	2020-06	Europe / Italy / Sicily / Palermo	Human	Male	18	A
hCoV-19/Italy/SIC-IZSBM169-66/2020	EPI_ISL_582767	2020-06	Europe / Italy / Sicily / Palermo	Human	Male	17	A
hCoV-19/Italy/SIC-IZSBM169-55/2020	EPI_ISL_582769	2020-06	Europe / Italy / Sicily / Palermo	Human	Female	34	B
hCoV-19/Italy/SIC-IZSBM169-59/2020	EPI_ISL_582810	2020-06	Europe / Italy / Sicily / Palermo	Human	Female	35	A
hCoV-19/Italy/SIC-IZSBM169-60/2020	EPI_ISL_582811	2020-06	Europe / Italy / Sicily / Palermo	Human	Male	30	A
hCoV-19/Italy/SIC-IZSBM169-64/2020	EPI_ISL_582833	2020-06	Europe / Italy / Sicily / Palermo	Human	Female	29	A
hCoV-19/Italy/SIC-IZSBM193-88/2020	EPI_ISL_582842	2020-06	Europe / Italy / Sicily / Palermo	Human	Male	17	A
hCoV-19/Italy/SIC-IZSBM193-69/2020	EPI_ISL_582845	2020-06	Europe / Italy / Sicily / Palermo	Human	Male	19	A
hCoV-19/Italy/SIC-IZSBM193-67/2020	EPI_ISL_582846	2020-06	Europe / Italy / Sicily / Palermo	Human	Male	33	A
hCoV-19/Italy/SIC-IZSBM194-48/2020	EPI_ISL_582847	2020-06	Europe / Italy / Sicily / Palermo	Human	Male	30	A
hCoV-19/Italy/SIC-IZSBM194-11/2020	EPI_ISL_582848	2020-06	Europe / Italy / Sicily / Palermo	Human	Male	20	A
hCoV-19/Italy/SIC-IZSBM193-72/2020	EPI_ISL_582849	2020-06	Europe / Italy / Sicily / Palermo	Human	Male	18	A
hCoV-19/Italy/SIC-IZSBM193-85/2020	EPI_ISL_582850	2020-06	Europe / Italy / Sicily / Palermo	Human	Male	26	A
hCoV-19/Italy/TUS-DBM-2/2020	EPI_ISL_583953	2020-03	Europe / Italy / Tuscany / Siena	Human	unknown	unknown	B.1.110
hCoV-19/Italy/TUS-DBM-10/2020	EPI_ISL_583954	3/21/20	Europe / Italy / Tuscany / Siena	Human	unknown	unknown	B.1.1
hCoV-19/Italy/TUS-DBM-11/2020	EPI_ISL_583955	3/21/20	Europe / Italy / Tuscany / Siena	Human	unknown	unknown	B.1
hCoV-19/Italy/TUS-DBM-18/2020	EPI_ISL_583956	2020-07-06	Europe / Italy / Tuscany / Siena	Human	unknown	unknown	B.1
hCoV-19/Italy/TUS-DBM-19/2020	EPI_ISL_583957	2020-07-06	Europe / Italy / Tuscany / Siena	Human	unknown	unknown	B.1
hCoV-19/Italy/TUS-DBM-21/2020	EPI_ISL_583958	4/27/20	Europe / Italy / Tuscany / Siena	Human	unknown	unknown	B.1
hCoV-19/Italy/TUS-DBM-4/2020	EPI_ISL_583959	3/23/20	Europe / Italy / Tuscany / Siena	Human	unknown	unknown	B.1.1
hCoV-19/Italy/TUS-DBM-6/2020	EPI_ISL_583960	3/21/20	Europe / Italy / Tuscany / Siena	Human	unknown	unknown	B.1.5
hCoV-19/Italy/TUS-DBM-7/2020	EPI_ISL_583961	3/20/20	Europe / Italy / Tuscany / Siena	Human	unknown	unknown	B.1
hCoV-19/Italy/TUS-DBM-8/2020	EPI_ISL_583962	3/20/20	Europe / Italy / Tuscany / Siena	Human	unknown	unknown	B.1
hCoV-19/Italy/LOM-UniMI-ICCS1/2020	EPI_ISL_584048	3/21/20	Europe / Italy / Lombardy	Human	Male	unknown	B.1.1
hCoV-19/Italy/LOM-UniMI-ICCS2/2020	EPI_ISL_584049	3/24/20	Europe / Italy / Lombardy	Human	Female	unknown	B.1.1
hCoV-19/Italy/LOM-UniMI-ICCS3/2020	EPI_ISL_584052	2020-05-04	Europe / Italy / Lombardy	Human	Female	unknown	B.1
hCoV-19/Italy/CAM-IZSM-43083/2020	EPI_ISL_584069	2020-01-10	Europe / Italy / Campania	Human	Female	31	B.1
hCoV-19/Italy/CAM-IZSM-45946/2020	EPI_ISL_602304	2020-01-10	Europe / Italy / Campania	Human	Female	69	B.1
hCoV-19/Italy/CAM-IZSM-45947/2020	EPI_ISL_584071	2020-01-10	Europe / Italy / Campania	Human	Male	62	B.1
hCoV-19/Italy/CAM-IZSM-183/2020	EPI_ISL_584072	2020-12-09	Europe / Italy / Campania	Human	Female	85	B.1.1.1
hCoV-19/Italy/LAZ-INMI-25/2020	EPI_ISL_590693	2020-07-07	Europe / Italy / Lazio	Human	Male	29	B.1.1.25
hCoV-19/Italy/LAZ-INMI-26/2020	EPI_ISL_590694	2020-07-07	Europe / Italy / Lazio	Human	Male	28	B.1.1.25
hCoV-19/Italy/LAZ-INMI-27/2020	EPI_ISL_590695	2020-07-07	Europe / Italy / Lazio	Human	Male	35	B.1.1
hCoV-19/Italy/LAZ-INMI-15/2020	EPI_ISL_590696	2020-07-07	Europe / Italy / Lazio	Human	Male	38	B.1.1.25
hCoV-19/Italy/LAZ-INMI-28/2020	EPI_ISL_590697	2020-07-07	Europe / Italy / Lazio	Human	Male	40	B.1.1.25
hCoV-19/Italy/LAZ-INMI-29/2020	EPI_ISL_590698	2020-07-07	Europe / Italy / Lazio	Human	Male	45	B.1.1.25
hCoV-19/Italy/SI-UOS-2/2020	EPI_ISL_591326	2020-03	Europe / Italy / Siena	Human	unknown	unknown	B.1.110
hCoV-19/Italy/SI-UOS-10/2020	EPI_ISL_591327	3/21/20	Europe / Italy / Siena	Human	unknown	unknown	B.1.1
hCoV-19/Italy/SI-UOS-11/2020	EPI_ISL_591328	3/21/20	Europe / Italy / Siena	Human	unknown	unknown	B.1
hCoV-19/Italy/SI-UOS-18/2020	EPI_ISL_591329	2020-07-06	Europe / Italy / Siena	Human	unknown	unknown	B.1
hCoV-19/Italy/SI-UOS-19/2020	EPI_ISL_591330	2020-07-06	Europe / Italy / Siena	Human	unknown	unknown	B.1
hCoV-19/Italy/SI-UOS-21/2020	EPI_ISL_591331	4/27/20	Europe / Italy / Siena	Human	unknown	unknown	B.1
hCoV-19/Italy/SI-UOS-4/2020	EPI_ISL_591332	3/23/20	Europe / Italy / Siena	Human	unknown	unknown	B.1.1
hCoV-19/Italy/SI-UOS-6/2020	EPI_ISL_591333	3/21/20	Europe / Italy / Siena	Human	unknown	unknown	B.1.5
hCoV-19/Italy/SI-UOS-07/2020	EPI_ISL_591334	3/20/20	Europe / Italy / Siena	Human	unknown	unknown	B.1
hCoV-19/Italy/SI-UOS-8/2020	EPI_ISL_591335	3/20/20	Europe / Italy / Siena	Human	unknown	unknown	B.1
