## Supplementary Table 2 for "SARS-CoV-2 shifting transmission dynamics and hidden reservoirs limited the efficacy of public health interventions in Italy"

### Sheet: Planilha1
Virus name	Accession ID	Collection date	Location	Host	Gender	Patient age	Lineage
hCoV-19/Chongqing/IVDC-CQ-001/2020	EPI_ISL_408481	2020-01-18	Asia / China / Chongqing	Human	Female	44	B
hCoV-19/Germany/BW-ChVir-1577/2020	EPI_ISL_412912	2020-02-25	Europe / Germany / Baden-W?rttemberg	Human	unknown	unknown	B.1.1
hCoV-19/Brazil/SP-01/2020	EPI_ISL_412964	2020-02-25	South America / Brazil / Sao Paulo / Sao Paulo	Human	Male	61	B.1
hCoV-19/Mexico/CMX-InDRE-01/2020	EPI_ISL_412972	2020-02-27	North America / Mexico / Mexico City	Human	Male	35	B.1.1
hCoV-19/Switzerland/ZH-UZH-1000477796/2020	EPI_ISL_413022	2020-02-29	Europe / Switzerland / Zurich	Human	Male	27	B.1.1
hCoV-19/Netherlands/Blaricum_1364780/2020	EPI_ISL_413566	2020-03-02	Europe / Netherlands / Blaricum	Human	unknown	unknown	B.1
hCoV-19/Netherlands/Nootdorp_1364222/2020	EPI_ISL_413579	2020-03-03	Europe / Netherlands / Nootdorp	Human	unknown	unknown	B.1.1
hCoV-19/Netherlands/Rotterdam_1364740/2020	EPI_ISL_413584	2020-03-03	Europe / Netherlands / Rotterdam	Human	unknown	unknown	B.1.1
hCoV-19/Netherlands/Tilburg_1364286/2020	EPI_ISL_413587	2020-03-03	Europe / Netherlands / Tilburg	Human	unknown	unknown	B.1.1
hCoV-19/Netherlands/Zeewolde_1365080/2020	EPI_ISL_413591	2020-03-02	Europe / Netherlands / Zeewolde	Human	unknown	unknown	B.1
hCoV-19/Finland/FIN03032020C/2020	EPI_ISL_413604	2020-03-03	Europe / Finland / Helsinki	Human	Male	59	B.1.1
hCoV-19/Portugal/CV62/2020	EPI_ISL_413647	2020-03-01	Europe / Portugal	Human	Male	60	B.1.1
hCoV-19/Switzerland/TI-SNRCI-29919486/2020	EPI_ISL_413996	2020-02-24	Europe / Switzerland / Ticino	Human	Male	70	B.1
hCoV-19/Switzerland/AG-SNRCI-29940361/2020	EPI_ISL_413999	2020-02-27	Europe / Switzerland / Aargau	Human	Male	25	B.1
hCoV-19/Brazil/SP-03/2020	EPI_ISL_414014	2020-03-02	South America / Brazil / Sao Paulo	Human	Male	46	B.1.1
hCoV-19/Brazil/SP-06/2020	EPI_ISL_414015	2020-02-29	South America / Brazil / Sao Paulo / Sao Paulo	Human	Female	69	B.1
hCoV-19/Brazil/SP-05/2020	EPI_ISL_414016	2020-02-29	South America / Brazil / Sao Paulo / Sao Paulo	Human	Female	37	B.1
hCoV-19/Brazil/SP-04/2020	EPI_ISL_414017	2020-03-04	South America / Brazil / Sao Paulo	Human	Female	13	B.1.1
hCoV-19/Switzerland/GE-SNRCI-29943121/2020	EPI_ISL_414019	2020-02-27	Europe / Switzerland / Geneve	Human	Male	55	B.1
hCoV-19/Switzerland/GE-SNRCI-29945373/2020	EPI_ISL_414020	2020-02-27	Europe / Switzerland / Geneve	Human	Female	27	B.1
hCoV-19/Netherlands/Gelderland_1/2020	EPI_ISL_414423	2020-03-02	Europe / Netherlands / Gelderland	Human	unknown	unknown	B.1.1
hCoV-19/Netherlands/NoordHolland_1/2020	EPI_ISL_414433	2020-03-03	Europe / Netherlands / Noord Holland	Human	unknown	unknown	B.1.1
hCoV-19/Netherlands/Utrecht_5/2020	EPI_ISL_414439	2020-03-02	Europe / Netherlands / Utrecht	Human	unknown	unknown	B.1.1
hCoV-19/Netherlands/Utrecht_11/2020	EPI_ISL_414443	2020-03-03	Europe / Netherlands / Utrecht	Human	unknown	unknown	B.1
hCoV-19/Netherlands/ZuidHolland_10/2020	EPI_ISL_414446	2020-03-03	Europe / Netherlands / Zuid Holland	Human	unknown	unknown	B.1.1
hCoV-19/France/HDF-1805/2020	EPI_ISL_414628	2020-03-02	Europe / France / Hauts-de-France / Compi?gne	Human	Male	82	B.1
hCoV-19/France/HDF-1871/2020	EPI_ISL_414630	2020-03-03	Europe / France / Hauts-de-France / Compi?gne	Human	Male	65	B.1
hCoV-19/France/GES-1973/2020	EPI_ISL_414631	2020-03-04	Europe / France / Grand-Est / Reims	Human	Male	88	B.1
hCoV-19/Finland/FIN-508/2020	EPI_ISL_414643	2020-03-07	Europe / Finland	Human	Female	43	B.1.1
hCoV-19/Belgium/BC-03016/2020	EPI_ISL_415157	2020-03-01	Europe / Belgium / Sint-Niklaas	Human	Male	46	B.1.1
hCoV-19/Netherlands/Gelderland_3/2020	EPI_ISL_415463	2020-03-09	Europe / Netherlands / Gelderland	Human	unknown	unknown	B.1.1
hCoV-19/Netherlands/NA_7/2020	EPI_ISL_415496	2020-03-09	Europe / Netherlands	Human	unknown	unknown	B.1.1
hCoV-19/Netherlands/NoordBrabant_45/2020	EPI_ISL_415502	2020-03-09	Europe / Netherlands / Noord Brabant	Human	unknown	unknown	B.1.1
hCoV-19/Netherlands/NoordBrabant_58/2020	EPI_ISL_415514	2020-03-11	Europe / Netherlands / Noord Brabant	Human	unknown	unknown	B.1.1
hCoV-19/Netherlands/ZuidHolland_25/2020	EPI_ISL_415529	2020-03-09	Europe / Netherlands / Zuid Holland	Human	unknown	unknown	B.1.1
hCoV-19/Netherlands/ZuidHolland_29/2020	EPI_ISL_415533	2020-03-09	Europe / Netherlands / Zuid Holland	Human	unknown	unknown	B.1.1
hCoV-19/Denmark/SSI-101/2020	EPI_ISL_415646	2020-03-03	Europe / Denmark	Human	Male	31	B.1
hCoV-19/Switzerland/BS-HUG-0914/2020	EPI_ISL_415701	2020-03-02	Europe / Switzerland / Basel-Stadt	Human	unknown	22	B.1.1
hCoV-19/Hangzhou/ZJU-01/2020	EPI_ISL_415709	2020-01-25	Asia / China / Hangzhou	Human	Male	36	B.2
hCoV-19/Hangzhou/ZJU-05/2020	EPI_ISL_415711	2020-01-22	Asia / China / Hangzhou	Human	Female	25	B
hCoV-19/Brazil/SP-07/2020	EPI_ISL_416028	2020-03-03	South America / Brazil / Sao Paulo / Sao Paulo	Human	Female	22	B.1.1
hCoV-19/Brazil/SP-09/2020	EPI_ISL_416031	2020-03-04	South America / Brazil / Sao Paulo / Sao Paulo	Human	Male	37	B.1
hCoV-19/Denmark/SSI-09/2020	EPI_ISL_416141	2020-03-03	Europe / Denmark / Copenhagen	Human	Female	21	B.1
hCoV-19/Australia/VIC03/2020	EPI_ISL_416411	2020-01-25	Oceania / Australia / Victoria / Melbourne	Human	Male	58	B.2.1
hCoV-19/Vietnam/39607/2020	EPI_ISL_416428	2020-03-07	Asia / Vietnam / Quangning	Human	Female	50	B.1.1
hCoV-19/Vietnam/CM295/2020	EPI_ISL_416430	2020-03-06	Asia / Vietnam / Hanoi	Human	Male	27	B.1.1
hCoV-19/Vietnam/CM296/2020	EPI_ISL_416431	2020-03-06	Asia / Vietnam / Hanoi	Human	Female	64	B.1.1
hCoV-19/Georgia/Tb-273/2020	EPI_ISL_416479	2020-03-05	Asia / Georgia / Tbilisi	Human	Male	19	B.1.1
hCoV-19/Georgia/Tb-712/2020	EPI_ISL_416481	2020-03-16	Asia / Georgia / Tbilisi	Human	Female	49	B.1
hCoV-19/France/NOR-N2223/2020	EPI_ISL_416494	2020-03-04	Europe / France / Normandie / Rouen	Human	Male	62	B.1
hCoV-19/New Zealand/20VR0189/2020	EPI_ISL_416519	2020-03-02	Oceania / New Zealand / Auckland	Human	Female	unknown	B.1.1
hCoV-19/USA/WA-UW138/2020	EPI_ISL_416676	2020-03-11	North America / USA / Washington	Human	unknown	unknown	B.1.1
hCoV-19/USA/CT-UW159/2020	EPI_ISL_416697	2020-03-13	North America / USA / Connecticut	Human	unknown	unknown	B.1.1
hCoV-19/England/SHEF-BFCDF/2020	EPI_ISL_416732	2020-03-03	Europe / United Kingdom / England / London	Human	Male	33	B.1.1
hCoV-19/Lithuania/ChVir1632/2020	EPI_ISL_416741	2020-02	Europe / Lithuania / Vilnius	Human	unknown	n/a	B.1
hCoV-19/Czech Republic/ChVir1630/2020	EPI_ISL_416742	2020-02-29	Europe / Czech Republic / Prague	Human	unknown	unknown	B.1
hCoV-19/USA/NY-NYUMC4/2020	EPI_ISL_416832	2020-03-16	North America / USA / New York / New York City	Human	unknown	unknown	B.1
hCoV-19/Belgium/ULG-3000/2020	EPI_ISL_417004	2020-03-05	Europe / Belgium / Li?ge	Human	Female	39	B.1.1
hCoV-19/Spain/GA-ISCIII-201663/2020	EPI_ISL_417007	2020-03-07	Europe / Spain / Galicia	Human	Female	36	B.1
hCoV-19/Spain/MD-ISCIII-201442/2020	EPI_ISL_417010	2020-03-04	Europe / Spain / Madrid	Human	Female	58	B.1
hCoV-19/Australia/QLDID920/2020	EPI_ISL_417032	2020-03-11	Oceania / Australia / Queensland / Rockhampton	Human	Male	60	B.1
hCoV-19/South Africa/R03006/2020	EPI_ISL_417186	2020-03-07	Africa / South Africa / KZN	Human	Male	38	B.1
hCoV-19/England/20104007503/2020	EPI_ISL_417227	2020-03-03	Europe / United Kingdom / England	Human	Female	39	B.1
hCoV-19/England/20104013703/2020	EPI_ISL_417235	2020-03-02	Europe / United Kingdom / England	Human	Female	40	B.1.1
hCoV-19/England/20108006003/2020	EPI_ISL_417252	2020-03-05	Europe / United Kingdom / England	Human	Female	55	B.1.1
hCoV-19/England/20109050406/2020	EPI_ISL_417265	2020-03-08	Europe / United Kingdom / England	Human	Male	47	B.1.1.35
hCoV-19/England/20109052006/2020	EPI_ISL_417272	2020-03-06	Europe / United Kingdom / England	Human	Male	59	B.1.1
hCoV-19/England/20109097506/2020	EPI_ISL_417293	2020-03-08	Europe / United Kingdom / England	Human	Male	30	B.1.1
hCoV-19/England/20110058706/2020	EPI_ISL_417311	2020-03-09	Europe / United Kingdom / England	Human	Female	73	B.1.1
hCoV-19/USA/CT-UW213/2020	EPI_ISL_417362	2020-03-13	North America / USA / Connecticut	Human	unknown	unknown	B.1.1
hCoV-19/Belgium/DHWM-03041/2020	EPI_ISL_417422	2020-03-04	Europe / Belgium / Dilbeek	Human	Male	55	B.1.1
hCoV-19/Belgium/KA-03042/2020	EPI_ISL_417424	2020-03-04	Europe / Belgium / Kasterlee	Human	Female	51	B.1
hCoV-19/Belgium/VBK-03061/2020	EPI_ISL_417425	2020-03-06	Europe / Belgium / Schoten	Human	Male	20	B.1.1
hCoV-19/Belgium/SQ-03043/2020	EPI_ISL_417426	2020-03-04	Europe / Belgium / Leuven	Human	Male	11	B.1.1
hCoV-19/Belgium/MMJ-03034/2020	EPI_ISL_417429	2020-03-03	Europe / Belgium / Holsbeek	Human	Male	51	B.1.1
hCoV-19/Germany/NW-HHU-19/2020	EPI_ISL_417464	2020-03-14	Europe / Germany / North Rhine-Westphalia / Duesseldorf	Human	unknown	unknown	B.1.1
hCoV-19/Iceland/184/2020	EPI_ISL_417550	2020-03-16	Europe / Iceland / Reykjavik	Human	Female	48	B.1
hCoV-19/Iceland/236/2020	EPI_ISL_417564	2020-03-17	Europe / Iceland / Reykjavik	Human	Male	27	B.1.1
hCoV-19/Iceland/241/2020	EPI_ISL_417569	2020-03-17	Europe / Iceland / Reykjavik	Human	Male	38	B.1
hCoV-19/Iceland/300/2020	EPI_ISL_417629	2020-03-18	Europe / Iceland / Reykjavik	Human	Male	22	B.1
hCoV-19/Iceland/37/2020	EPI_ISL_417681	2020-03-04	Europe / Iceland / Reykjavik	Human	Male	56	B.1.1
hCoV-19/Iceland/111/2020	EPI_ISL_417691	2020-03-11	Europe / Iceland / Reykjavik	Human	Male	52	B.1
hCoV-19/Iceland/103/2020	EPI_ISL_417698	2020-03-10	Europe / Iceland / Reykjavik	Human	Female	50	B.1
hCoV-19/Iceland/207/2020	EPI_ISL_417733	2020-03-16	Europe / Iceland / Reykjavik	Human	Female	26	B.1.1
hCoV-19/Iceland/22/2020	EPI_ISL_417734	2020-03-02	Europe / Iceland / Reykjavik	Human	Male	61	B.1.1
hCoV-19/Iceland/183/2020	EPI_ISL_417746	2020-03-16	Europe / Iceland / Reykjavik	Human	Male	48	B.1
hCoV-19/Iceland/159/2020	EPI_ISL_417806	2020-03-13	Europe / Iceland / Reykjavik	Human	Male	35	B.1
hCoV-19/Iceland/19/2020	EPI_ISL_417817	2020-03-02	Europe / Iceland / Reykjavik	Human	Female	54	B.1.1
hCoV-19/Iceland/210/2020	EPI_ISL_417829	2020-03-16	Europe / Iceland / Reykjavik	Human	Male	51	B.1.1
hCoV-19/Iceland/214/2020	EPI_ISL_417831	2020-03-16	Europe / Iceland / Reykjavik	Human	Male	53	B.1
hCoV-19/Iceland/53/2020	EPI_ISL_417851	2020-03-05	Europe / Iceland / Reykjavik	Human	Male	19	B.1
hCoV-19/Iceland/78/2020	EPI_ISL_417863	2020-03-09	Europe / Iceland / Reykjavik	Human	Male	53	B.1.1
hCoV-19/Iceland/83/2020	EPI_ISL_417868	2020-03-09	Europe / Iceland / Reykjavik	Human	Female	48	B.1.1
hCoV-19/Spain/MD-HLP-H10-39/2020	EPI_ISL_417963	2020-03-12	Europe / Spain / Madrid	Human	Female	57	B.1
hCoV-19/Portugal/PT0001b/2020	EPI_ISL_417986	2020-03-03	Europe / Portugal	Human	Male	60	B.1.1
hCoV-19/Portugal/PT0008/2020	EPI_ISL_417993	2020-03-08	Europe / Portugal	Human	Male	14	B.1.1
hCoV-19/Portugal/PT0017/2020	EPI_ISL_418002	2020-03-11	Europe / Portugal	Human	Male	unknown	B.1.1
hCoV-19/Portugal/PT0033/2020	EPI_ISL_418018	2020-03-16	Europe / Portugal	Human	Female	29	B.1.1
hCoV-19/USA/CT-UW271/2020	EPI_ISL_418056	2020-03-13	North America / USA / Connecticut	Human	unknown	unknown	B.1.1
hCoV-19/Belgium/JL-03044/2020	EPI_ISL_418270	2020-03-04	Europe / Belgium / Antwerp	Human	Female	31	B.1.1
hCoV-19/Canada/ON-PHL-4088/2020	EPI_ISL_418354	2020-03	North America / Canada / Ontario	Human	Male	45-49	B.1
hCoV-19/Canada/ON-PHL-3536/2020	EPI_ISL_418362	2020-03	North America / Canada / Ontario	Human	Female	20-24	B.1.1
hCoV-19/Canada/ON-PHL-3695/2020	EPI_ISL_418363	2020-03	North America / Canada / Ontario	Human	Female	20-24	B.1.1
hCoV-19/Canada/ON-PHL-6922/2020	EPI_ISL_418364	2020-03	North America / Canada / Ontario	Human	Female	55-59	B.1.1
hCoV-19/Canada/ON-PHL-0977/2020	EPI_ISL_418365	2020-03	North America / Canada / Ontario	Human	Female	65-69	B.1.1
hCoV-19/Canada/ON-PHL-7513/2020	EPI_ISL_418367	2020-03	North America / Canada / Ontario	Human	Male	25-29	B.1.1
hCoV-19/France/ARA-10251/2020	EPI_ISL_418426	2020-03-17	Europe / France / Auvergne-Rh?ne-Alpes / Bourg-en-Bresse	Human	Male	61	B.1.1
hCoV-19/Ireland/WW-NVRL-24052/2020	EPI_ISL_418584	2020-03-10	Europe / Ireland / Wicklow	Human	Female	39	B.1.1
hCoV-19/Belgium/ULG-9714/2020	EPI_ISL_418655	2020-03-22	Europe / Belgium / Li?ge	Human	Female	50	B.1.1
hCoV-19/England/20109047803/2020	EPI_ISL_418667	2020-03-07	Europe / United Kingdom / England	Human	Male	45	B.1
hCoV-19/Belgium/VDLH-030548-2/2020	EPI_ISL_418797	2020-03-05	Europe / Belgium / Kalmthout	Human	Male	24	B.1
hCoV-19/Australia/QLDID923/2020	EPI_ISL_418801	2020-03-14	Oceania / Australia / Queensland / Brisbane	Human	Female	25	B.1
hCoV-19/Australia/QLDID924/2020	EPI_ISL_418802	2020-03-18	Oceania / Australia / Queensland / Gold Coast	Human	Female	24	B.1.1
hCoV-19/Spain/CT-HUVH-VH1133/2020	EPI_ISL_418860	2020-03-15	Europe / Spain / Catalunya / Barcelona	Human	Male	74	B.1
hCoV-19/USA/WA-UW322/2020	EPI_ISL_418889	2020-03-16	North America / USA / Washington	Human	unknown	unknown	B.1.1
hCoV-19/Belgium/VRAR-030643/2020	EPI_ISL_418981	2020-03-06	Europe / Belgium / Merelbeke	Human	Male	9	B.1
hCoV-19/France/ARA-12217/2020	EPI_ISL_419178	2020-03-22	Europe / France / Auvergne-Rh?ne-Alpes / Lyon	Human	Female	52	B.1.1
hCoV-19/Spain/CN-ISCIII-201495/2020	EPI_ISL_419233	2020-03-04	Europe / Spain / Canary Islands	Human	Male	34	A.2
hCoV-19/Japan/P4-1/2020	EPI_ISL_419301	2020-03-11	Asia / Japan / Saitama	Human	Male	>70	B.1.1
hCoV-19/Japan/P4-2/2020	EPI_ISL_419302	2020-03-12	Asia / Japan / Saitama	Human	Female	60	B.1.1
hCoV-19/Japan/P4-3/2020	EPI_ISL_419303	2020-03-12	Asia / Japan / Saitama	Human	Female	>70	B.1.1
hCoV-19/Japan/P4-4/2020	EPI_ISL_419304	2020-03-17	Asia / Japan / Saitama	Human	Female	>50	B.1.1
hCoV-19/Japan/P4-5/2020	EPI_ISL_419305	2020-03-18	Asia / Japan / Saitama	Human	Male	>50	B.1.1
hCoV-19/Japan/P5-2/2020	EPI_ISL_419310	2020-03-13	Asia / Japan / Chiba	Human	Female	>50	B.1.1
hCoV-19/Wales/PHWC-246B9/2020	EPI_ISL_419440	2020-03-17	Europe / United Kingdom / Wales	Human	Male	28	B.1.1
hCoV-19/USA/GA_2742/2020	EPI_ISL_419557	2020-02-29	North America / USA / Georgia	Human	Male	15	B.1.1
hCoV-19/Luxembourg/LNS3156434/2020	EPI_ISL_419582	2020-03-13	Europe / Luxembourg	Human	Female	75	B.1
hCoV-19/Luxembourg/LNS4836560/2020	EPI_ISL_419588	2020-03-16	Europe / Luxembourg	Human	Female	40	B.1
hCoV-19/Belarus/ChVir2073/2020	EPI_ISL_419693	2020-03	Europe / Belarus	Human	unknown	unknown	B.1
hCoV-19/Australia/VIC109/2020	EPI_ISL_419718	2020-03-18	Oceania / Australia / Victoria	Human	Female	62	B.1.1
hCoV-19/Australia/VIC114/2020	EPI_ISL_419725	2020-03-20	Oceania / Australia / Victoria	Human	Male	57	B.1
hCoV-19/Australia/VIC44/2020	EPI_ISL_419767	2020-03-11	Oceania / Australia / Victoria	Human	Female	33	B.1
hCoV-19/Australia/VIC54/2020	EPI_ISL_419770	2020-03-12	Oceania / Australia / Victoria	Human	Male	46	B.1
hCoV-19/Australia/VIC62/2020	EPI_ISL_419774	2020-03-13	Oceania / Australia / Victoria	Human	Female	32	B.1
hCoV-19/Australia/VIC45/2020	EPI_ISL_419802	2020-03-11	Oceania / Australia / Victoria	Human	Male	49	B.1.1
hCoV-19/Australia/VIC92/2020	EPI_ISL_419809	2020-03-15	Oceania / Australia / Victoria	Human	Male	41	B.1
hCoV-19/Australia/VIC136/2020	EPI_ISL_419829	2020-03-22	Oceania / Australia / Victoria	Human	Male	67	B.1
hCoV-19/Australia/VIC141/2020	EPI_ISL_419838	2020-03-16	Oceania / Australia / Victoria	Human	Male	51	B.1
hCoV-19/Australia/VIC156/2020	EPI_ISL_419853	2020-03-17	Oceania / Australia / Victoria	Human	Female	64	B.1.1
hCoV-19/Australia/VIC174/2020	EPI_ISL_419871	2020-03-18	Oceania / Australia / Victoria	Human	Male	69	B.1
hCoV-19/Australia/VIC190/2020	EPI_ISL_419886	2020-03-19	Oceania / Australia / Victoria	Human	Female	29	B.1.1
hCoV-19/Australia/VIC192/2020	EPI_ISL_419888	2020-03-19	Oceania / Australia / Victoria	Human	Male	57	B.1
hCoV-19/Australia/VIC198/2020	EPI_ISL_419894	2020-03-19	Oceania / Australia / Victoria	Human	Male	54	B.1
hCoV-19/Australia/VIC219/2020	EPI_ISL_419914	2020-03-20	Oceania / Australia / Victoria	Human	Female	19	B.1.1
hCoV-19/Australia/VIC238/2020	EPI_ISL_419933	2020-03-21	Oceania / Australia / Victoria	Human	Female	55	B.1.1
hCoV-19/Australia/VIC250/2020	EPI_ISL_419945	2020-03-21	Oceania / Australia / Victoria	Human	Male	33	B.1.1
hCoV-19/Australia/VIC309/2020	EPI_ISL_420000	2020-03-23	Oceania / Australia / Victoria	Human	Female	36	B.1.1
hCoV-19/Australia/VIC310/2020	EPI_ISL_420001	2020-03-23	Oceania / Australia / Victoria	Human	Female	25	B.1.1
hCoV-19/Australia/VIC311/2020	EPI_ISL_420002	2020-03-23	Oceania / Australia / Victoria	Human	Male	37	B.1.1
hCoV-19/France/IDF-2792/2020	EPI_ISL_420043	2020-03-18	Europe / France / ?le-de-France / Paris	Human	Female	54	B.1.1
hCoV-19/France/IDF-3163/2020	EPI_ISL_420058	2020-03-20	Europe / France / ?le-de-France / Longjumeau	Human	Male	76	B.1
hCoV-19/Russia/StPetersburg-RII3992/2020	EPI_ISL_420080	2020-03-18	Europe / Russia / Saint Petersburg	Human	Female	69	B.1
hCoV-19/Georgia/Tb-1679/2020	EPI_ISL_420144	2020-04-01	Asia / Georgia / Tbilisi	Human	Female	49	B.1.1
hCoV-19/Norway/1955/2020	EPI_ISL_420146	2020-03-11	Europe / Norway	Human	unknown	unknown	B.1
hCoV-19/England/SHEF-C0251/2020	EPI_ISL_420196	2020-03-28	Europe / United Kingdom / England / South Yorkshire	Human	Female	30	B.1.1
hCoV-19/England/SHEF-C01EB/2020	EPI_ISL_420254	2020-03-25	Europe / United Kingdom / England / South Yorkshire	Human	Male	24	B.1.1
hCoV-19/USA/AK-PHL006/2020	EPI_ISL_420305	2020-03-16	North America / USA / Alaska / Anchorage	Human	Female	unknown	B.1
hCoV-19/USA/NY-NYUMC54/2020	EPI_ISL_420309	2020-03-19	North America / USA / New York / Manhattan	Human	Male	33	B.1.1
hCoV-19/Belgium/WAM-030676/2020	EPI_ISL_420332	2020-03-06	Europe / Belgium / Herstal	Human	Female	39	B.1.1
hCoV-19/Belgium/CD-030679/2020	EPI_ISL_420335	2020-03-06	Europe / Belgium / Bierset	Human	Male	59	B.1.1
hCoV-19/Belgium/PAN-030681/2020	EPI_ISL_420337	2020-03-05	Europe / Belgium / Herve	Human	Female	25	B.1.1
hCoV-19/Belgium/LM-030685/2020	EPI_ISL_420341	2020-03-06	Europe / Belgium / Theux	Human	Male	54	B.1.1
hCoV-19/Belgium/MC-030689/2020	EPI_ISL_420345	2020-03-06	Europe / Belgium / Couvin	Human	Male	53	B.1
hCoV-19/Belgium/VMC-030695/2020	EPI_ISL_420351	2020-03-06	Europe / Belgium / Gent	Human	Female	73	B.1.1
hCoV-19/Belgium/NMA-0324169/2020	EPI_ISL_420426	2020-03-24	Europe / Belgium / Lasne	Human	Male	77	B.1.1.71
hCoV-19/USA/NY-NYUMC69/2020	EPI_ISL_420585	2020-03-18	North America / USA / New York / Manhattan	Human	Female	68	B.1
hCoV-19/USA/NY-NYUMC71/2020	EPI_ISL_420587	2020-03-18	North America / USA / New York / Manhattan	Human	Female	47	B.1.1
hCoV-19/Argentina/C121/2020	EPI_ISL_420600	2020-03-07	South America / Argentina	Human	Male	51	B.1.1
hCoV-19/England/20136085404/2020	EPI_ISL_420636	2020-03-24	Europe / United Kingdom / England	Human	Female	59	B.1
hCoV-19/England/20139057604/2020	EPI_ISL_420721	2020-03-28	Europe / United Kingdom / England	Human	Male	67	B.1.1
hCoV-19/England/20139057704/2020	EPI_ISL_420722	2020-03-28	Europe / United Kingdom / England	Human	Male	35	B.1.1
hCoV-19/England/20139060504/2020	EPI_ISL_420733	2020-03-28	Europe / United Kingdom / England	Human	Male	78	B.1.1
hCoV-19/England/20142062604/2020	EPI_ISL_420774	2020-03-28	Europe / United Kingdom / England	Human	Male	37	B.1.1
hCoV-19/USA/NH_0004/2020	EPI_ISL_420791	2020-02-29	North America / USA / New Hampshire	Human	Male	29	B.1
hCoV-19/USA/NH_0008/2020	EPI_ISL_420792	2020-03-02	North America / USA / New Hampshire	Human	Male	45	B.1
hCoV-19/Belgium/ULG-10014/2020	EPI_ISL_421192	2020-03-30	Europe / Belgium / Li?ge	Human	Male	45	B.1.1
hCoV-19/Hangzhou/HZCDC0167/2020	EPI_ISL_421223	2020-01-23	Asia / China / Hangzhou	Human	Female	53	B.2.1
hCoV-19/USA/NY-PV08123/2020	EPI_ISL_421352	2020-03-14	North America / USA / New York / Manhattan	Human	Female	65	B.1.1
hCoV-19/Portugal/PT0049/2020	EPI_ISL_421452	2020-03-18	Europe / Portugal	Human	Male	70	B.1.1
hCoV-19/Portugal/PT0061/2020	EPI_ISL_421464	2020-03-17	Europe / Portugal	Human	Female	unknown	B.1.1
hCoV-19/Portugal/PT0076/2020	EPI_ISL_421479	2020-03-21	Europe / Portugal	Human	Female	21	B.1.1
hCoV-19/Portugal/PT0077/2020	EPI_ISL_421480	2020-03-21	Europe / Portugal	Human	Male	49	B.1.1
hCoV-19/Portugal/PT0088/2020	EPI_ISL_421491	2020-03-22	Europe / Portugal	Human	Male	53	B.1
hCoV-19/Portugal/PT0096/2020	EPI_ISL_421499	2020-03-24	Europe / Portugal	Human	Female	49	B.1.1
hCoV-19/USA/NY-NYUMC112/2020	EPI_ISL_421724	2020-03-18	North America / USA / New York / Manhattan	Human	Male	37	B.1.1
hCoV-19/Luxembourg/LNS2334563/2020	EPI_ISL_421737	2020-03-17	Europe / Luxembourg	Human	Male	55	B.1
hCoV-19/Luxembourg/LNS0814536/2020	EPI_ISL_421754	2020-03-17	Europe / Luxembourg	Human	Male	25	B.1
hCoV-19/Luxembourg/LNS2458673/2020	EPI_ISL_421760	2020-03-17	Europe / Luxembourg	Human	Female	44	B.1
hCoV-19/England/201361008/2020	EPI_ISL_421785	2020-03-25	Europe / United Kingdom / England	Human	Male	61	B.1.1
hCoV-19/England/201361022/2020	EPI_ISL_421790	2020-03-25	Europe / United Kingdom / England	Human	Male	74	B.1.1
hCoV-19/England/20139027904/2020	EPI_ISL_421907	2020-03-26	Europe / United Kingdom / England	Human	Male	70	B.1
hCoV-19/Wales/PHWC-26981/2020	EPI_ISL_422023	2020-03-30	Europe / United Kingdom / Wales	Human	Male	46	B.1.1
hCoV-19/Wales/PHWC-2672D/2020	EPI_ISL_422027	2020-03-27	Europe / United Kingdom / Wales	Human	Male	25	B.1
hCoV-19/Wales/PHWC-2663F/2020	EPI_ISL_422037	2020-03-27	Europe / United Kingdom / Wales	Human	Male	0	B.1
hCoV-19/Wales/PHWC-2621D/2020	EPI_ISL_422038	2020-03-26	Europe / United Kingdom / Wales	Human	Female	55	B.1
hCoV-19/Wales/PHWC-26918/2020	EPI_ISL_422048	2020-03-27	Europe / United Kingdom / Wales	Human	Male	40	B.1.1
hCoV-19/Wales/PHWC-26E37/2020	EPI_ISL_422079	2020-03-29	Europe / United Kingdom / Wales	Human	Male	26	B.1.1
hCoV-19/Wales/PHWC-25FAE/2020	EPI_ISL_422085	2020-03-25	Europe / United Kingdom / Wales	Human	Female	54	B.1
hCoV-19/Wales/PHWC-260D7/2020	EPI_ISL_422110	2020-03-25	Europe / United Kingdom / Wales	Human	Female	74	B.1
hCoV-19/Wales/PHWC-26417/2020	EPI_ISL_422112	2020-03-27	Europe / United Kingdom / Wales	Human	Male	81	B.1
hCoV-19/Wales/PHWC-25F9F/2020	EPI_ISL_422118	2020-03-25	Europe / United Kingdom / Wales	Human	Male	42	B.1
hCoV-19/Wales/PHWC-26FCB/2020	EPI_ISL_422123	2020-03-30	Europe / United Kingdom / Wales	Human	Male	29	B.1.1
hCoV-19/Kuwait/KU008/2020	EPI_ISL_422427	2020-03-16	Asia / Kuwait / Dasman	Human	Male	51	B.1.1
hCoV-19/USA/NY-PV09116/2020	EPI_ISL_422492	2020-03-19	North America / USA / New York / Nassau County	Human	Male	51	B.1.1
hCoV-19/Netherlands/ZuidHolland_102/2020	EPI_ISL_422901	2020-03-18	Europe / Netherlands / Zuid Holland	Human	unknown	unknown	B.1.1.71
hCoV-19/England/201360126/2020	EPI_ISL_423218	2020-03-25	Europe / United Kingdom / England	Human	Male	83	B.1.1
hCoV-19/England/20140066004/2020	EPI_ISL_423398	2020-03-29	Europe / United Kingdom / England	Human	Female	83	B.1.1
hCoV-19/England/20140070504/2020	EPI_ISL_423408	2020-03-30	Europe / United Kingdom / England	Human	Female	85	B.1.1
hCoV-19/England/20140072504/2020	EPI_ISL_423418	2020-03-28	Europe / United Kingdom / England	Human	Male	95	B.1.1
hCoV-19/England/20144006904/2020	EPI_ISL_423496	2020-03-30	Europe / United Kingdom / England	Human	Male	62	B.1.1
hCoV-19/England/20144013704/2020	EPI_ISL_423508	2020-03-31	Europe / United Kingdom / England	Human	Male	78	B.1.1
hCoV-19/England/20148043704/2020	EPI_ISL_423591	2020-04-02	Europe / United Kingdom / England	Human	Male	47	B.1.1
hCoV-19/England/20132032504/2020	EPI_ISL_423771	2020-03-24	Europe / United Kingdom / England	Human	Male	59	B.1.1
hCoV-19/England/20132081104/2020	EPI_ISL_423809	2020-03-24	Europe / United Kingdom / England	Human	Male	61	B.1
hCoV-19/England/20132100404/2020	EPI_ISL_423834	2020-03-23	Europe / United Kingdom / England	Human	Female	33	B.1.1
hCoV-19/England/20132105704/2020	EPI_ISL_423839	2020-03-23	Europe / United Kingdom / England	Human	Female	77	B.1.1
hCoV-19/England/20132108004/2020	EPI_ISL_423847	2020-03-23	Europe / United Kingdom / England	Human	Female	73	B.1.1
hCoV-19/India/UN-3118/2020	EPI_ISL_424364	2020-03-17	Asia / India	Human	Female	25	B.1
hCoV-19/India/UN-3239/2020	EPI_ISL_424365	2020-03-17	Asia / India	Human	Female	26	B.1
hCoV-19/Iceland/512/2020	EPI_ISL_424534	2020-03	Europe / Iceland / Reykjavik	Human	unknown	unknown	B.1
hCoV-19/Iceland/595/2020	EPI_ISL_424615	2020-03-27	Europe / Iceland / Reykjavik	Human	Female	32	B.1.1
hCoV-19/Iceland/597/2020	EPI_ISL_424617	2020-03-28	Europe / Iceland / Reykjavik	Human	Female	57	B.1.1
hCoV-19/Iceland/601/2020	EPI_ISL_424621	2020-03-28	Europe / Iceland / Reykjavik	Human	Male	70	B.1.1
hCoV-19/Belgium/ULG-10072/2020	EPI_ISL_424631	2020-04-03	Europe / Belgium / Li?ge	Human	unknown	unknown	B.1.1
hCoV-19/Belgium/ULG-10082/2020	EPI_ISL_424649	2020-04-04	Europe / Belgium / Li?ge	Human	unknown	unknown	B.1.1
hCoV-19/USA/NH_0033/2020	EPI_ISL_424877	2020-03-06	North America / USA / New Hampshire	Human	Male	70	B.1
hCoV-19/USA/IA_6396/2020	EPI_ISL_424895	2020-03-08	North America / USA / Iowa	Human	Male	unknown	B.1
hCoV-19/USA/IA_6401/2020	EPI_ISL_424897	2020-03-08	North America / USA / Iowa	Human	Female	69	B.1
hCoV-19/USA/IA_6399/2020	EPI_ISL_424898	2020-03-08	North America / USA / Iowa	Human	Male	71	B.1
hCoV-19/USA/IA_6390/2020	EPI_ISL_424900	2020-03-07	North America / USA / Iowa	Human	Female	unknown	B.1
hCoV-19/USA/SC_3572/2020	EPI_ISL_424905	2020-03-05	North America / USA / South Carolina	Human	Male	56	B.1
hCoV-19/USA/NY-NYUMC126/2020	EPI_ISL_424933	2020-04-01	North America / USA / New York / Brooklyn	Human	Female	53	B.1.1.55
hCoV-19/Belgium/UGent-25/2020	EPI_ISL_425064	2020-03-25	Europe / Belgium / Ghent	Human	unknown	unknown	B.1
hCoV-19/England/CAMB-737C7/2020	EPI_ISL_425239	2020-03-31	Europe / United Kingdom / England	Human	Male	85	B.1.1
hCoV-19/England/CAMB-7382E/2020	EPI_ISL_425245	2020-03-31	Europe / United Kingdom / England	Human	Female	86	B.1.1
hCoV-19/England/CAMB-7440B/2020	EPI_ISL_425288	2020-03-20	Europe / United Kingdom / England	Human	Female	53	B.1.1
hCoV-19/England/CAMB-74544/2020	EPI_ISL_425304	2020-03-28	Europe / United Kingdom / England	Human	Male	75	B.1.1
hCoV-19/England/CAMB-74D6A/2020	EPI_ISL_425374	2020-03-19	Europe / United Kingdom / England	Human	Male	49	B.1
hCoV-19/England/NOTT-10DF05/2020	EPI_ISL_425468	2020-03-12	Europe / United Kingdom / England	Human	Male	44	B.1.1
hCoV-19/England/NOTT-10E308/2020	EPI_ISL_425527	2020-03-19	Europe / United Kingdom / England	Human	Male	63	B.1.1
hCoV-19/USA/ID-UW-4461/2020	EPI_ISL_426075	2020-03-29	North America / USA / Idaho	Human	unknown	unknown	B.1
hCoV-19/Czech Republic/Seq4/2020	EPI_ISL_426357	2020-03-18	Europe / Czech Republic / Central Czechia and Prague	Human	Male	29	B.1.1
hCoV-19/Czech Republic/Seq6/2020	EPI_ISL_426359	2020-03-17	Europe / Czech Republic / Central Czechia and Prague	Human	Male	42	B.1.1
hCoV-19/USA/AZ-TG268281/2020	EPI_ISL_426503	2020-03-17	North America / USA / Arizona	Human	unknown	unknown	B.1
hCoV-19/USA/AZ-TG268657/2020	EPI_ISL_426510	2020-03-17	North America / USA / Arizona	Human	unknown	unknown	B.1
hCoV-19/Taiwan/TSGH-03/2020	EPI_ISL_426631	2020-03-17	Asia / Taiwan / New Taipei City	Human	Male	17	B.1.1
hCoV-19/Australia/VIC334/2020	EPI_ISL_426643	2020-03-19	Oceania / Australia / Victoria	Human	Male	37	B.1.1
hCoV-19/Australia/VIC348/2020	EPI_ISL_426657	2020-03-20	Oceania / Australia / Victoria	Human	Male	44	B.1
hCoV-19/Australia/VIC356/2020	EPI_ISL_426664	2020-03-21	Oceania / Australia / Victoria	Human	Female	25	B.1.1
hCoV-19/Australia/VIC380/2020	EPI_ISL_426687	2020-03-23	Oceania / Australia / Victoria	Human	Male	37	B.1
hCoV-19/Australia/VIC387/2020	EPI_ISL_426694	2020-03-23	Oceania / Australia / Victoria	Human	Male	20	B.1.1
hCoV-19/Australia/VIC398/2020	EPI_ISL_426701	2020-03-24	Oceania / Australia / Victoria	Human	Male	20	B.1
hCoV-19/Czech Republic/IAB_17/2020	EPI_ISL_426892	2020-03-27	Europe / Czech Republic	Human	unknown	unknown	B.1.1
hCoV-19/Czech Republic/IAB_18/2020	EPI_ISL_426893	2020-03-27	Europe / Czech Republic	Human	unknown	unknown	B.1
hCoV-19/Czech Republic/IAB_21/2020	EPI_ISL_426895	2020-03-27	Europe / Czech Republic	Human	unknown	unknown	B.1
hCoV-19/Australia/VIC638/2020	EPI_ISL_426934	2020-03-29	Oceania / Australia / Victoria	Human	Male	38	B.1.1
hCoV-19/Australia/VIC652/2020	EPI_ISL_426948	2020-03-28	Oceania / Australia / Victoria	Human	Male	28	B.1
hCoV-19/Australia/VIC682/2020	EPI_ISL_426977	2020-03-29	Oceania / Australia / Victoria	Human	Male	55	B.1
hCoV-19/Australia/VIC843/2020	EPI_ISL_427103	2020-04-04	Oceania / Australia / Victoria	Human	Male	84	B.1
hCoV-19/Australia/VIC853/2020	EPI_ISL_427113	2020-04-04	Oceania / Australia / Victoria	Human	Female	64	B.1
hCoV-19/Australia/VIC860/2020	EPI_ISL_427118	2020-04-05	Oceania / Australia / Victoria	Human	Female	29	B.1.1
hCoV-19/Russia/StPetersburg-RII4382V/2020	EPI_ISL_427310	2020-03-29	Europe / Russia / Saint Petersburg	Human	Male	37	B.1
hCoV-19/Russia/StPetersburg-RII4384V/2020	EPI_ISL_427311	2020-03-29	Europe / Russia / Saint Petersburg	Human	Female	62	B.1
hCoV-19/Russia/StPetersburg-RII4532V/2020	EPI_ISL_427313	2020-04-03	Europe / Russia / Saint Petersburg	Human	Male	unknown	B.1.1
hCoV-19/Russia/StPetersburg-RII4328S/2020	EPI_ISL_427338	2020-03-25	Europe / Russia / Saint Petersburg	Human	unknown	51	B.1.1
hCoV-19/Russia/StPetersburg-RII4332S/2020	EPI_ISL_427339	2020-03-25	Europe / Russia / Saint Petersburg	Human	unknown	56	B.1.1
hCoV-19/Taiwan/TSGH-05/2020	EPI_ISL_427392	2020-03-14	Asia / Taiwan / New Taipei City	Human	Male	18	B.1.1
hCoV-19/USA/WI-UW-151/2020	EPI_ISL_427458	2020-04-08	North America / USA / Wisconsin / Dane County	Human	unknown	unknown	B.1
hCoV-19/USA/NY-WCMP2D04P/2020	EPI_ISL_427528	2020-03-12	North America / USA / New York / Manhattan	Human	unknown	unknown	B.1
hCoV-19/USA/NY-WCMP12E01P/2020	EPI_ISL_427606	2020-03-16	North America / USA / New York / Manhattan	Human	unknown	unknown	B.1
hCoV-19/France/IDF-2252/2020	EPI_ISL_428356	2020-03-11	Europe / France / ?le-de-France / Garches	Human	Male	71	B.1
hCoV-19/Sri Lanka/COV53/2020	EPI_ISL_428671	2020-03-10	Asia / Sri Lanka	Human	Male	58	B.1.1
hCoV-19/Spain/MD-H12-LP27-2548/2020	EPI_ISL_428681	2020-03-11	Europe / Spain / Madrid	Human	Male	73	B.1
hCoV-19/Spain/MD-H12-20/2020	EPI_ISL_428684	2020-03-27	Europe / Spain / Madrid	Human	Female	55	B.1
hCoV-19/Spain/MD-H12-23/2020	EPI_ISL_428686	2020-03-22	Europe / Spain / Madrid	Human	Male	33	B.1
hCoV-19/Spain/MD-H12-26/2020	EPI_ISL_428689	2020-03-26	Europe / Spain / Madrid	Human	Female	87	B.1
hCoV-19/Spain/MD-H12-33/2020	EPI_ISL_428696	2020-03-12	Europe / Spain / Madrid	Human	Female	73	B.1
hCoV-19/Singapore/49/2020	EPI_ISL_428828	2020-03-08	Asia / Singapore	Human	Male	36	B.1
hCoV-19/Russia/Moscow-35I/2020	EPI_ISL_428852	2020-04-02	Europe / Russia / Moscow	Human	Male	44	B.1.1
hCoV-19/Russia/Moscow-62505/2020	EPI_ISL_428860	2020-03-11	Europe / Russia / Moscow	Human	Male	52	B.1
hCoV-19/Russia/Moscow-62506/2020	EPI_ISL_428862	2020-03-11	Europe / Russia / Moscow	Human	Male	43	B.1.1
hCoV-19/Russia/StPetersburg-64304/2020	EPI_ISL_428868	2020-03-13	Europe / Russia / Saint Petersburg	Human	Female	35	B.1.1
hCoV-19/Russia/Moscow_64405/2020	EPI_ISL_428869	2020-03-13	Europe / Russia / Moscow	Human	Female	16	B.1.1
hCoV-19/Russia/Moscow-71605/2020	EPI_ISL_428872	2020-03-19	Europe / Russia / Moscow Region	Human	Male	36	B.1.1
hCoV-19/Russia/Omsk-89001/2020	EPI_ISL_428878	2020-04-01	Europe / Russia / Omsk	Human	Female	35	B.1
hCoV-19/Russia/Samara-73406/2020	EPI_ISL_428885	2020-03-20	Europe / Russia / Samara	Human	Male	22	B.1
hCoV-19/Russia/Buryatia-84506/2020	EPI_ISL_428894	2020-03-27	Europe / Russia / Buryatia	Human	Female	37	B.1.1
hCoV-19/Russia/Vector_84801/2020	EPI_ISL_428896	2020-03-27	Europe / Russia / Sakha (Yakutia)	Human	Male	26	B.1.1
hCoV-19/Russia/Primorskiy-79001/2020	EPI_ISL_428903	2020-03-22	Europe / Russia / Primorsky	Human	Female	31	B.1.1
hCoV-19/Russia/Pskov-83602/2020	EPI_ISL_428908	2020-03-25	Europe / Russia / Pskov	Human	Male	57	B.1
hCoV-19/Russia/Buryatia-88903/2020	EPI_ISL_428911	2020-04-01	Europe / Russia / Buryatia	Human	Male	25	B.1.1
hCoV-19/Russia/Buryatia-84508/2020	EPI_ISL_428913	2020-03-27	Europe / Russia / Buryatia	Human	Male	26	B.1.1
hCoV-19/Russia/Buryatia-87104/2020	EPI_ISL_428914	2020-03-30	Europe / Russia / Buryatia	Human	Female	66	B.1.1
hCoV-19/Russia/Sverdlovsk-82904/2020	EPI_ISL_428915	2020-03-25	Europe / Russia / Sverdlovsk	Human	Female	30	B.1
hCoV-19/Russia/Tatarstan-82208/2020	EPI_ISL_428917	2020-03-24	Europe / Russia / Tatarstan	Human	Male	25	B.1.1
hCoV-19/Russia/Buryatia-87106/2020	EPI_ISL_428919	2020-03-30	Europe / Russia / Buryatia	Human	Male	16	B.1.1
hCoV-19/Russia/Buryatia-87105/2020	EPI_ISL_428920	2020-03-30	Europe / Russia / Buryatia	Human	Female	37	B.1.1
hCoV-19/Luxembourg/LNS6326231/2020	EPI_ISL_428960	2020-04-02	Europe / Luxembourg	Human	Male	58	B.1
hCoV-19/USA/CA-CZB067/2020	EPI_ISL_429029	2020-03-28	North America / USA / California / San Francisco County	Human	unknown	unknown	B.1
hCoV-19/USA/CA-CZB089/2020	EPI_ISL_429050	2020-03-28	North America / USA / California / San Francisco County	Human	unknown	unknown	B.1
hCoV-19/Guangzhou/GZMU0019/2020	EPI_ISL_429080	2020-02-05	Asia / China / Guangzhou	Human	Male	49	B
hCoV-19/Guangzhou/GZMU0037/2020	EPI_ISL_429089	2020-02-08	Asia / China / Guangzhou	Human	Male	49	B
hCoV-19/Sweden/20-08148/2020	EPI_ISL_429119	2020-03-11	Europe / Sweden / Halland	Human	Female	30	B.1.1
hCoV-19/Sweden/20-08155/2020	EPI_ISL_429122	2020-03-11	Europe / Sweden / Halland	Human	Male	25	B.1.1
hCoV-19/Sweden/20-08169/2020	EPI_ISL_429123	2020-03-12	Europe / Sweden / Halland	Human	Female	56	B.1.1
hCoV-19/Sweden/20-08173/2020	EPI_ISL_429125	2020-03-12	Europe / Sweden / Halland	Human	Male	51	B.1.1
hCoV-19/Sweden/20-50087/2020	EPI_ISL_429138	2020-03-05	Europe / Sweden / Varmland	Human	Male	37	B.1.1
hCoV-19/Sweden/20-50125/2020	EPI_ISL_429140	2020-03-06	Europe / Sweden / Varmland	Human	Male	16	B
hCoV-19/Sweden/20-50312/2020	EPI_ISL_429160	2020-03-12	Europe / Sweden / Ostergotland	Human	Male	30	B.1.142
hCoV-19/Switzerland/GE-HUG-8086/2020	EPI_ISL_429213	2020-03-16	Europe / Switzerland / Geneve	Human	unknown	unknown	B.1.1
hCoV-19/Denmark/ALAB-HH15/2020	EPI_ISL_429273	2020-03-10	Europe / Denmark	Human	unknown	unknown	B.1.1.35
hCoV-19/Denmark/ALAB-SSI109/2020	EPI_ISL_429341	2020-03-04	Europe / Denmark	Human	unknown	unknown	B.1.1
hCoV-19/Denmark/ALAB-SSI168/2020	EPI_ISL_429382	2020-03-09	Europe / Denmark	Human	unknown	unknown	B.1
hCoV-19/Denmark/ALAB-SSI216/2020	EPI_ISL_429408	2020-03-10	Europe / Denmark	Human	unknown	unknown	B.1.1
hCoV-19/Denmark/ALAB-SSI263/2020	EPI_ISL_429425	2020-03-10	Europe / Denmark	Human	unknown	unknown	B.1.1
hCoV-19/Denmark/ALAB-SSI412/2020	EPI_ISL_429507	2020-03-10	Europe / Denmark	Human	unknown	unknown	B.1.1
hCoV-19/Denmark/ALAB-SSI469/2020	EPI_ISL_429549	2020-03-25	Europe / Denmark	Human	unknown	unknown	B.1.1
hCoV-19/Luxembourg/LNS9455951/2020	EPI_ISL_429759	2020-03-24	Europe / Luxembourg	Human	Male	53	B.1
hCoV-19/Luxembourg/LNS2580723/2020	EPI_ISL_429778	2020-03-22	Europe / Luxembourg	Human	Female	27	B.1
hCoV-19/Russia/StPetersburg-RII4936S/2020	EPI_ISL_430071	2020-04-08	Europe / Russia / Saint Petersburg	Human	Male	47	B.1
hCoV-19/Russia/StPetersburg-RII4944S/2020	EPI_ISL_430074	2020-04-08	Europe / Russia / Saint Petersburg	Human	Male	25	B.1
hCoV-19/Russia/StPetersburg-RII4949S/2020	EPI_ISL_430075	2020-04-09	Europe / Russia / Saint Petersburg	Human	Female	64	B.1
hCoV-19/Russia/StPetersburg-RII5942S/2020	EPI_ISL_430099	2020-04-13	Europe / Russia / Saint Petersburg	Human	Male	35	B.1
hCoV-19/Russia/StPetersburg-RII6027S/2020	EPI_ISL_430100	2020-04-14	Europe / Russia / Saint Petersburg	Human	Female	33	B.1
hCoV-19/Russia/StPetersburg-RII6031S/2020	EPI_ISL_430101	2020-04-14	Europe / Russia / Saint Petersburg	Human	unknown	54	B.1
hCoV-19/Russia/StPetersburg-RII6065S/2020	EPI_ISL_430110	2020-04-15	Europe / Russia / Saint Petersburg	Human	Female	47	B.1.1
hCoV-19/Russia/Ulan-Ude-RII4562V/2020	EPI_ISL_430112	2020-03-25	Europe / Russia / Buryatia / Ulan-Ude	Human	Female	67	B.1.1
hCoV-19/USA/WA-S282/2020	EPI_ISL_430136	2020-03-10	North America / USA / Washington / King County	Human	unknown	unknown	B.1
hCoV-19/Greece/127_HPI/2020	EPI_ISL_430469	2020-02-29	Europe / Greece / Athens	Human	Male	62	B.1
hCoV-19/Argentina/PAIS-A0007/2020	EPI_ISL_430799	2020-03-30	South America / Argentina / Ciudad Autonoma de Buenos Aires	Human	Male	37	B.1
hCoV-19/Argentina/PAIS-A0008/2020	EPI_ISL_430800	2020-03-30	South America / Argentina / Ciudad Autonoma de Buenos Aires	Human	Male	32	B.1
hCoV-19/Argentina/PAIS-A0009/2020	EPI_ISL_430801	2020-03-31	South America / Argentina / Ciudad Autonoma de Buenos Aires	Human	Male	70	B.1
hCoV-19/Argentina/PAIS-A0013/2020	EPI_ISL_430804	2020-04-01	South America / Argentina / Ciudad Autonoma de Buenos Aires	Human	Male	34	B.1
hCoV-19/Sweden/20-08171/2020	EPI_ISL_430854	2020-03-12	Europe / Sweden / Halland	Human	Male	21	B.1.1
hCoV-19/Sweden/20-50185/2020	EPI_ISL_430862	2020-03-08	Europe / Sweden / Varmland	Human	Male	66	B.1.1
hCoV-19/India/TG-GMC-KN318/2020	EPI_ISL_431102	2020-03-11	Asia / India / Telangana / Hyderabad	Human	Female	24	B.1
hCoV-19/India/TG-GMC-TC469/2020	EPI_ISL_431117	2020-03-20	Asia / India / Telangana / Hyderabad	Human	Male	21	B.1.1
hCoV-19/Wales/PHWC-27786/2020	EPI_ISL_432224	2020-03-31	Europe / United Kingdom / Wales	Human	unknown	unknown	B.1.1
hCoV-19/Wales/PHWC-27AAB/2020	EPI_ISL_432227	2020-03-30	Europe / United Kingdom / Wales	Human	unknown	unknown	B.1.1
hCoV-19/Wales/PHWC-27C1E/2020	EPI_ISL_432238	2020-03-31	Europe / United Kingdom / Wales	Human	unknown	unknown	B.1
hCoV-19/Wales/PHWC-29D55/2020	EPI_ISL_432244	2020-04-04	Europe / United Kingdom / Wales	Human	unknown	unknown	B.1.1
hCoV-19/Wales/PHWC-2B1FD/2020	EPI_ISL_432246	2020-04-08	Europe / United Kingdom / Wales	Human	unknown	unknown	B.1.1
hCoV-19/Wales/PHWC-29E07/2020	EPI_ISL_432267	2020-04-04	Europe / United Kingdom / Wales	Human	unknown	unknown	B.1
hCoV-19/Wales/PHWC-2B04B/2020	EPI_ISL_432271	2020-04-08	Europe / United Kingdom / Wales	Human	unknown	unknown	B.1
hCoV-19/Wales/PHWC-27285/2020	EPI_ISL_432277	2020-03-31	Europe / United Kingdom / Wales	Human	unknown	unknown	B.1.1
hCoV-19/Wales/PHWC-27267/2020	EPI_ISL_432307	2020-03-31	Europe / United Kingdom / Wales	Human	unknown	unknown	B.1
hCoV-19/Scotland/EDB573/2020	EPI_ISL_433200	2020-04-01	Europe / United Kingdom / Scotland	Human	unknown	unknown	B.1.1
hCoV-19/Scotland/CVR1493/2020	EPI_ISL_433600	2020-04-03	Europe / United Kingdom / Scotland	Human	unknown	unknown	B.1.1
hCoV-19/England/CAMB-73C5F/2020	EPI_ISL_433680	2020-04-02	Europe / United Kingdom / England	Human	unknown	unknown	B.1.1
hCoV-19/England/CAMB-73C7D/2020	EPI_ISL_433681	2020-04-02	Europe / United Kingdom / England	Human	unknown	unknown	B.1.1
hCoV-19/England/CAMB-73CD7/2020	EPI_ISL_433685	2020-04-02	Europe / United Kingdom / England	Human	unknown	unknown	B.1.1
hCoV-19/England/CAMB-78285/2020	EPI_ISL_433709	2020-04-04	Europe / United Kingdom / England	Human	unknown	unknown	B.1.1
hCoV-19/England/CAMB-78ABA/2020	EPI_ISL_433812	2020-04-07	Europe / United Kingdom / England	Human	unknown	unknown	B.1.1
hCoV-19/England/CAMB-7ABB5/2020	EPI_ISL_433848	2020-04-06	Europe / United Kingdom / England	Human	unknown	unknown	B.1.1
hCoV-19/England/CAMB-7ADBF/2020	EPI_ISL_433876	2020-04-08	Europe / United Kingdom / England	Human	unknown	unknown	B.1.1
hCoV-19/USA/WA-S373/2020	EPI_ISL_434133	2020-03-28	North America / USA / Washington / Yakima County	Human	unknown	unknown	B.1.1
hCoV-19/Greece/37/2020	EPI_ISL_434458	2020-03-20	Europe / Greece / Athens	Human	unknown	unknown	B.1.1
hCoV-19/Greece/46/2020	EPI_ISL_434463	2020-03-23	Europe / Greece / Athens	Human	unknown	unknown	B.1.1
hCoV-19/Greece/44/2020	EPI_ISL_434465	2020-03-23	Europe / Greece / Athens	Human	unknown	unknown	B.1.1
hCoV-19/Greece/155/2020	EPI_ISL_434470	2020-03-19	Europe / Greece / Athens	Human	unknown	unknown	B.1.1
hCoV-19/Greece/139/2020	EPI_ISL_434472	2020-03-12	Europe / Greece / Athens	Human	unknown	unknown	B.1.1
hCoV-19/Greece/137/2020	EPI_ISL_434474	2020-03-11	Europe / Greece / Athens	Human	unknown	unknown	B.1.1
hCoV-19/Greece/135/2020	EPI_ISL_434476	2020-03-10	Europe / Greece / Athens	Human	unknown	unknown	B.1.1
hCoV-19/Greece/143/2020	EPI_ISL_434477	2020-03-16	Europe / Greece / Athens	Human	unknown	unknown	B.1.1
hCoV-19/Greece/142/2020	EPI_ISL_434478	2020-03-14	Europe / Greece / Athens	Human	unknown	unknown	B.1.1
hCoV-19/Greece/138/2020	EPI_ISL_434479	2020-03-11	Europe / Greece / Athens	Human	unknown	unknown	B.1.1
hCoV-19/Greece/156/2020	EPI_ISL_434482	2020-03-16	Europe / Greece / Athens	Human	unknown	unknown	B.1.1
hCoV-19/Greece/148/2020	EPI_ISL_434484	2020-03-09	Europe / Greece / Athens	Human	unknown	unknown	B.1.1
hCoV-19/Greece/151/2020	EPI_ISL_434486	2020-03-13	Europe / Greece / Athens	Human	unknown	unknown	B.1.1
hCoV-19/Luxembourg/LNS9470500/2020	EPI_ISL_434505	2020-04-08	Europe / Luxembourg	Human	Male	88	B.1
hCoV-19/Puerto Rico/CDC-S6/2020	EPI_ISL_434546	2020-03-24	North America / USA / Puerto Rico	Human	unknown	unknown	B.1.1
hCoV-19/France/OCC-5/2020	EPI_ISL_434620	2020-03	Europe / France / Occitanie	Human	unknown	unknown	B.1.1
hCoV-19/Sweden/20-05448/2020	EPI_ISL_434643	2020-03-10	Europe / Sweden / Uppsala	Human	Female	45	B.1
hCoV-19/Sweden/20-05469/2020	EPI_ISL_434644	2020-03-10	Europe / Sweden / Stockholm	Human	Female	51	B.1
hCoV-19/Sweden/20-05627/2020	EPI_ISL_434645	2020-03-13	Europe / Sweden / Dalarna	Human	Female	15	B.1
hCoV-19/Sweden/20-05856/2020	EPI_ISL_434649	2020-03-17	Europe / Sweden / Dalarna	Human	Female	29	B.1
hCoV-19/Sweden/20-06376/2020	EPI_ISL_434653	2020-03-24	Europe / Sweden / Stockholm	Human	Female	40	B.1.1
hCoV-19/Sweden/20-06468/2020	EPI_ISL_434655	2020-03-25	Europe / Sweden / Uppsala	Human	Male	69	B.1
hCoV-19/USA/TX-HMH019/2020	EPI_ISL_434729	2020-03-17	North America / USA / Texas	Human	unknown	unknown	B.1.1
hCoV-19/USA/TX-HMH078/2020	EPI_ISL_434787	2020-03-19	North America / USA / Texas	Human	unknown	unknown	B.1.1
hCoV-19/United Arab Emirates/L0881/2020	EPI_ISL_435125	2020-03-16	Asia / United Arab Emirates	Human	Male	unknown	B.1.1
hCoV-19/Vietnam/VNHN_022/2020	EPI_ISL_435303	2020-03-07	Asia / Vietnam / Hanoi	Human	Male	27	B.1.1
hCoV-19/Vietnam/VNHN_026/2020	EPI_ISL_435305	2020-03-07	Asia / Vietnam / Hanoi	Human	Female	64	B.1.1
hCoV-19/Vietnam/VNHN_0299/2020	EPI_ISL_435308	2020-03-09	Asia / Vietnam	Human	Male	50	B.1.1
hCoV-19/Vietnam/VNHN_0419/2020	EPI_ISL_435312	2020-03-10	Asia / Vietnam	Human	Female	70	B.1.1
hCoV-19/Hungary/SRC-00278w/2020	EPI_ISL_435427	2020-03-25	Europe / Hungary / Oroshaza	Human	Female	29	B.1.1
hCoV-19/Hungary/SRC-03670w/2020	EPI_ISL_435430	2020-03-29	Europe / Hungary / Kecskemet	Human	Male	43	B.1.1
hCoV-19/USA/NY-NYUMC428/2020	EPI_ISL_435495	2020-04-14	North America / USA / New York / Nassau County	Human	Female	42	B.1
hCoV-19/Spain/VC-FISABIO-132/2020	EPI_ISL_436227	2020-03-18	Europe / Spain / Comunitat Valenciana / Valencia / Valencia	Human	Male	72	B.1.1
hCoV-19/Spain/VC-FISABIO-143/2020	EPI_ISL_436238	2020-03-18	Europe / Spain / Comunitat Valenciana / Valencia / Valencia	Human	Male	75	B.1.1
hCoV-19/Spain/VC-FISABIO-173/2020	EPI_ISL_436268	2020-03-20	Europe / Spain / Comunitat Valenciana / Valencia / Valencia	Human	Female	52	B.1
hCoV-19/Spain/VC-FISABIO-196/2020	EPI_ISL_436291	2020-03-16	Europe / Spain / Comunitat Valenciana / Valencia / Aduanas de Mar	Human	Female	76	B.1.1
hCoV-19/Spain/VC-FISABIO-221/2020	EPI_ISL_436316	2020-03-23	Europe / Spain / Comunitat Valenciana / Valencia / Simat de la Valldigna	Human	Female	81	B.1
hCoV-19/Spain/VC-FISABIO-276/2020	EPI_ISL_436371	2020-03-26	Europe / Spain / Comunitat Valenciana / Valencia / Valencia	Human	Female	54	B.1.5
hCoV-19/Spain/VC-FISABIO-296/2020	EPI_ISL_436391	2020-03-17	Europe / Spain / Comunitat Valenciana / Valencia / Requena	Human	Female	40	B.1
hCoV-19/USA/PA-MGSC13-04/2020	EPI_ISL_436468	2020-03-26	North America / USA / Pennsylvania / Allegheny County / Pittsburgh	Human	unknown	unknown	B.1
hCoV-19/USA/MI-MDHHS-SC20134/2020	EPI_ISL_436852	2020-03-24	North America / USA / Michigan	Human	unknown	unknown	B.1
hCoV-19/USA/MI-MDHHS-SC20142/2020	EPI_ISL_436855	2020-03-24	North America / USA / Michigan	Human	unknown	unknown	B.1
hCoV-19/USA/MI-MDHHS-SC20115/2020	EPI_ISL_436886	2020-03-25	North America / USA / Michigan	Human	unknown	unknown	B.1
hCoV-19/USA/MI-MDHHS-SC20173/2020	EPI_ISL_436889	2020-03-17	North America / USA / Michigan	Human	unknown	unknown	B.1
hCoV-19/Latvia/010/2020	EPI_ISL_437089	2020-03-23	Europe / Latvia	Human	unknown	unknown	B.1
hCoV-19/Latvia/011/2020	EPI_ISL_437090	2020-03-24	Europe / Latvia	Human	unknown	unknown	B.1.1
hCoV-19/Germany/BY-MVP-0015/2020	EPI_ISL_437216	2020-04-09	Europe / Germany / Bavaria / Munich	Human	Male	65	B.1
hCoV-19/Germany/BY-MVP-0017/2020	EPI_ISL_437218	2020-03-12	Europe / Germany / Bavaria / Munich	Human	Female	22	B.1.1
hCoV-19/Germany/BY-MVP-0033/2020	EPI_ISL_437232	2020-03-31	Europe / Germany / Bavaria / Munich	Human	Male	63	B.1.1
hCoV-19/Germany/BY-MVP-0047/2020	EPI_ISL_437246	2020-03-11	Europe / Germany / Bavaria / Munich	Human	Female	30	B.1.1
hCoV-19/Germany/BY-MVP-0050/2020	EPI_ISL_437249	2020-03-12	Europe / Germany / Bavaria / Munich	Human	Female	24	B.1.1
hCoV-19/Germany/BY-MVP-0059/2020	EPI_ISL_437258	2020-03-20	Europe / Germany / Bavaria / Munich	Human	Female	47	B.1
hCoV-19/Germany/BY-MVP-0060/2020	EPI_ISL_437259	2020-03-21	Europe / Germany / Bavaria / Munich	Human	Female	60	B.1.5
hCoV-19/Germany/BY-MVP-0061/2020	EPI_ISL_437260	2020-03-22	Europe / Germany / Bavaria / Munich	Human	Female	50	B.1.1
hCoV-19/Germany/BY-MVP-0082/2020	EPI_ISL_437276	2020-03-30	Europe / Germany / Bavaria / Munich	Human	Female	68	B.1
hCoV-19/Germany/BY-MVP-0100/2020	EPI_ISL_437291	2020-04-06	Europe / Germany / Bavaria / Munich	Human	Male	63	B.1
hCoV-19/Turkey/HSGM-302/2020	EPI_ISL_437313	2020-03-27	Europe / Turkey / Kocaeli	Human	Male	49	B.1.1
hCoV-19/Saudi Arabia/KAUST-Jeddah60/2020	EPI_ISL_437497	2020-03-25	Asia / Saudi Arabia / Jeddah	Human	Male	62	B.1.1
hCoV-19/Czech Republic/NRL_2615/2020	EPI_ISL_437519	2020-03-16	Europe / Czech Republic / Prague	Human	Male	66	B.1.1
hCoV-19/Denmark/ALAB-SSI-1427/2020	EPI_ISL_437654	2020-04-04	Europe / Denmark	Human	unknown	unknown	B.1
hCoV-19/Saudi Arabia/KAUST-Jeddah61/2020	EPI_ISL_437754	2020-03-30	Asia / Saudi Arabia / Jeddah	Human	Male	23	B.1
hCoV-19/Saudi Arabia/KAUST-Jeddah66/2020	EPI_ISL_437755	2020-03-30	Asia / Saudi Arabia / Jeddah	Human	Female	45	B.1.1
hCoV-19/Saudi Arabia/KAUST-Jeddah68/2020	EPI_ISL_437756	2020-03-30	Asia / Saudi Arabia / Jeddah	Human	Male	55	B.1.1
hCoV-19/USA/VA-DCLS-0158/2020	EPI_ISL_437791	2020-04-14	North America / USA / Virginia	Human	unknown	unknown	B.1
hCoV-19/Greece/220_35357/2020	EPI_ISL_437887	2020-03-18	Europe / Greece / Athens	Human	unknown	unknown	B.1
hCoV-19/Greece/56_37161/2020	EPI_ISL_437911	2020-03-31	Europe / Greece / Athens	Human	unknown	unknown	B.1
hCoV-19/Austria/CeMM0100/2020	EPI_ISL_437961	2020-03-20	Europe / Austria / Innsbruck	Human	Female	27	B.1.1
hCoV-19/Austria/CeMM0189/2020	EPI_ISL_438030	2020-03-13	Europe / Austria	Human	Female	56	B.1.1
hCoV-19/Austria/CeMM0206/2020	EPI_ISL_438045	2020-03-15	Europe / Austria / Vienna	Human	Female	39	B.1.1
hCoV-19/Austria/CeMM0209/2020	EPI_ISL_438046	2020-03-16	Europe / Austria / Vienna	Human	Male	48	B.1.1
hCoV-19/USA/WA-S605/2020	EPI_ISL_438158	2020-04-18	North America / USA / Washington / King County	Human	unknown	unknown	B.1
hCoV-19/USA/WA-S616/2020	EPI_ISL_438169	2020-04-23	North America / USA / Washington / King County	Human	unknown	unknown	B.1
hCoV-19/USA/WA-S639/2020	EPI_ISL_438192	2020-04-16	North America / USA / Washington / King County	Human	unknown	unknown	B.1
hCoV-19/Scotland/CVR337/2020	EPI_ISL_439056	2020-03-21	Europe / United Kingdom / Scotland	Human	unknown	unknown	B.1.1
hCoV-19/Scotland/EDB2666/2020	EPI_ISL_439256	2020-04-26	Europe / United Kingdom / Scotland	Human	unknown	unknown	B.1.1
hCoV-19/Scotland/EDB3865/2020	EPI_ISL_439345	2020-04-30	Europe / United Kingdom / Scotland	Human	unknown	unknown	B.1.1
hCoV-19/Scotland/EDB3887/2020	EPI_ISL_439354	2020-05-01	Europe / United Kingdom / Scotland	Human	unknown	unknown	B.1.1
hCoV-19/England/CAMB-71E4C/2020	EPI_ISL_439602	2020-03-29	Europe / United Kingdom / England	Human	unknown	unknown	B.1.1
hCoV-19/England/LIVE-99A77/2020	EPI_ISL_439791	2020-04-13	Europe / United Kingdom / England	Human	unknown	unknown	B.1.1
hCoV-19/England/LOND-D359E/2020	EPI_ISL_440958	2020-03-27	Europe / United Kingdom / England	Human	unknown	unknown	B.1.1
hCoV-19/England/LOND-D3604/2020	EPI_ISL_440964	2020-04-02	Europe / United Kingdom / England	Human	unknown	unknown	B.1.1
hCoV-19/England/LOND-D36D7/2020	EPI_ISL_440975	2020-03-31	Europe / United Kingdom / England	Human	unknown	unknown	B.1.1
hCoV-19/England/LOND-D3938/2020	EPI_ISL_441010	2020-04-03	Europe / United Kingdom / England	Human	unknown	unknown	B.1.1
hCoV-19/England/LOND-D3983/2020	EPI_ISL_441015	2020-04-03	Europe / United Kingdom / England	Human	unknown	unknown	B.1.1
hCoV-19/England/LOND-D3A08/2020	EPI_ISL_441022	2020-04-06	Europe / United Kingdom / England	Human	unknown	unknown	B.1.1
hCoV-19/England/LOND-D3E1B/2020	EPI_ISL_441038	2020-04-04	Europe / United Kingdom / England	Human	unknown	unknown	B.1.1
hCoV-19/Northern Ireland/NIRE-101F7A/2020	EPI_ISL_441360	2020-03-23	Europe / United Kingdom / Northern Ireland	Human	unknown	unknown	B.1.1
hCoV-19/Northern Ireland/NIRE-102094/2020	EPI_ISL_441375	2020-03-21	Europe / United Kingdom / Northern Ireland	Human	unknown	unknown	B.1.1
hCoV-19/Northern Ireland/NIRE-1023D7/2020	EPI_ISL_441410	2020-03-10	Europe / United Kingdom / Northern Ireland	Human	unknown	unknown	B.1.1
hCoV-19/Northern Ireland/NIRE-FB484/2020	EPI_ISL_441428	2020-03-18	Europe / United Kingdom / Northern Ireland	Human	unknown	unknown	B.1.1
hCoV-19/Northern Ireland/NIRE-FB509/2020	EPI_ISL_441436	2020-03-17	Europe / United Kingdom / Northern Ireland	Human	unknown	unknown	B.1.1
hCoV-19/England/SHEF-D077D/2020	EPI_ISL_442472	2020-04-11	Europe / United Kingdom / England	Human	unknown	unknown	B.1
hCoV-19/Singapore/122/2020	EPI_ISL_443214	2020-03-18	Asia / Singapore	Human	Male	29	B.1.1
hCoV-19/Singapore/126/2020	EPI_ISL_443218	2020-03-20	Asia / Singapore	Human	Male	51	B.1.1
hCoV-19/France/BRE-5447/2020	EPI_ISL_443280	2020-04-01	Europe / France / Bretagne / Brest	Human	Female	25	B.1.1
hCoV-19/England/CAMB-8430B/2020	EPI_ISL_443489	2020-04-16	Europe / United Kingdom / England	Human	unknown	unknown	B.1.1
hCoV-19/England/LOND-D47D3/2020	EPI_ISL_444155	2020-04-13	Europe / United Kingdom / England	Human	unknown	unknown	B.1
hCoV-19/England/LOND-D531A/2020	EPI_ISL_444210	2020-04-16	Europe / United Kingdom / England	Human	unknown	unknown	B.1.1
hCoV-19/England/LOND-D5383/2020	EPI_ISL_444214	2020-04-15	Europe / United Kingdom / England	Human	unknown	unknown	B.1
hCoV-19/India/GJ-GBRC50/2020	EPI_ISL_444481	2020-04-30	Asia / India / Gujarat / Ahmedabad	Human	Female	55	B.1
hCoV-19/USA/NY-NYUMC518/2020	EPI_ISL_444635	2020-03-30	North America / USA / New York / Manhattan	Human	Male	32	B.1
hCoV-19/USA/NY-NYUMC539/2020	EPI_ISL_444656	2020-03-30	North America / USA / New York / Queens	Human	Female	33	B.1
hCoV-19/USA/NY-NYUMC623/2020	EPI_ISL_444740	2020-04-02	North America / USA / New York / Bronx	Human	Male	43	B.1.1
hCoV-19/Denmark/ALAB-SSI-1388/2020	EPI_ISL_444854	2020-04-03	Europe / Denmark	Human	unknown	unknown	B.1.1
hCoV-19/Spain/CT-HUVH-VH5081/2020	EPI_ISL_444981	2020-03-21	Europe / Spain / Catalunya	Human	Female	41	B.1
hCoV-19/Spain/CT-HUVH-VH5994/2020	EPI_ISL_444983	2020-03-22	Europe / Spain / Catalunya	Human	Male	29	B.1
hCoV-19/Spain/CT-HUVH-VH8938/2020	EPI_ISL_444986	2020-03-26	Europe / Spain / Catalunya	Human	Male	37	B.1
hCoV-19/Sweden/20-07237/2020	EPI_ISL_445231	2020-04-13	Europe / Sweden / Uppsala	Human	Male	34	B.1.1
hCoV-19/Chile/LL-ISPCH-1/2020	EPI_ISL_445246	2020-03-05	South America / Chile / Los Lagos / Llanquihue / Puerto Montt	Human	Female	20	B.1
hCoV-19/Chile/RM-ISPCH-7/2020	EPI_ISL_445250	2020-03-09	South America / Chile / Region Metropolitana de Santiago / Santiago	Human	Female	48	B.1
hCoV-19/Chile/RM-ISPCH-22/2020	EPI_ISL_445265	2020-03-11	South America / Chile / Region Metropolitana de Santiago / Santiago	Human	Male	29	B.1
hCoV-19/Chile/MA-ISPCH-1/2020	EPI_ISL_445268	2020-03-14	South America / Chile / Magallanes / Punta Arenas	Human	Male	42	B.1.98
hCoV-19/Chile/RM-ISPCH-23/2020	EPI_ISL_445302	2020-03-21	South America / Chile / Region Metropolitana de Santiago / Santiago	Human	Male	64	B.1.1
hCoV-19/Chile/RM-ISPCH-30/2020	EPI_ISL_445309	2020-03-16	South America / Chile / Region Metropolitana de Santiago / Santiago	Human	Female	50	B.1
hCoV-19/Chile/RM-ISPCH-38/2020	EPI_ISL_445317	2020-03-17	South America / Chile / Region Metropolitana de Santiago / Santiago	Human	Female	21	B.1.1
hCoV-19/Chile/RM-ISPCH-40/2020	EPI_ISL_445319	2020-03-17	South America / Chile / Region Metropolitana de Santiago / Santiago	Human	Female	69	B.1.1
hCoV-19/Chile/RM-ISPCH-41/2020	EPI_ISL_445320	2020-03-17	South America / Chile / Region Metropolitana de Santiago / Santiago	Human	Female	22	B.1
hCoV-19/Chile/RM-ISPCH-44/2020	EPI_ISL_445323	2020-03-16	South America / Chile / Region Metropolitana de Santiago / Santiago	Human	Female	22	B.1
hCoV-19/Chile/RM-ISPCH-45/2020	EPI_ISL_445324	2020-03-19	South America / Chile / Region Metropolitana de Santiago / Santiago	Human	Male	29	B.1
hCoV-19/Chile/RM-ISPCH-68/2020	EPI_ISL_445364	2020-03-17	South America / Chile / Region Metropolitana de Santiago / Santiago	Human	Female	29	B.1
hCoV-19/Chile/RM-ISPCH-70/2020	EPI_ISL_445366	2020-03-21	South America / Chile / Region Metropolitana de Santiago / Santiago	Human	Male	64	B.1
hCoV-19/Wales/PHWC-2A246/2020	EPI_ISL_445541	2020-04-05	Europe / United Kingdom / Wales	Human	unknown	unknown	B.1.1
hCoV-19/Wales/PHWC-2A835/2020	EPI_ISL_445625	2020-04-07	Europe / United Kingdom / Wales	Human	unknown	unknown	B.1
hCoV-19/Wales/PHWC-2B55B/2020	EPI_ISL_445726	2020-04-10	Europe / United Kingdom / Wales	Human	unknown	unknown	B.1.1
hCoV-19/Wales/PHWC-2B5F1/2020	EPI_ISL_445734	2020-04-13	Europe / United Kingdom / Wales	Human	unknown	unknown	B.1.1
hCoV-19/Wales/PHWC-2BDAE/2020	EPI_ISL_445846	2020-04-10	Europe / United Kingdom / Wales	Human	unknown	unknown	B.1.1
hCoV-19/India/GJ-GBRC56b/2020	EPI_ISL_447031	2020-05-03	Asia / India / Gujarat / Ahmedabad	Human	Female	65	B.1
hCoV-19/India/GJ-GBRC70/2020	EPI_ISL_447047	2020-04-29	Asia / India / Gujarat / Gandhinagar	Human	Male	49	B.1
hCoV-19/Belgium/ULG-0186/2020	EPI_ISL_447128	2020-03-23	Europe / Belgium / Liege	Human	unknown	unknown	B.1.1
hCoV-19/Spain/VC-FISABIO-584/2020	EPI_ISL_447514	2020-03-28	Europe / Spain / Comunitat Valenciana / Palma de Gandia	Human	Male	80	B.1
hCoV-19/Spain/VC-FISABIO-597/2020	EPI_ISL_447519	2020-04-01	Europe / Spain / Comunitat Valenciana / Bonrepos i Mirambell	Human	Male	84	B.1.1
hCoV-19/Spain/CT-HUVH-VH1449/2020	EPI_ISL_447532	2020-03-16	Europe / Spain / Catalunya	Human	Female	42	B.1
hCoV-19/Spain/CT-HUVH-VH7663/2020	EPI_ISL_447533	2020-03-25	Europe / Spain / Catalunya	Human	Female	47	B.1
hCoV-19/India/GJ-GBRC92/2020	EPI_ISL_447554	2020-04-26	Asia / India / Gujarat / Gandhinagar	Human	Male	39	B.1
hCoV-19/Germany/HE-FFM3clin/2020	EPI_ISL_447609	2020-02	Europe / Germany / Hesse / Frankfurt	Human	unknown	unknown	B.1.1
hCoV-19/Greece/203_33026/2020	EPI_ISL_447636	2020-03-13	Europe / Greece / Athens	Human	unknown	unknown	B.1.1
hCoV-19/Greece/206_33492/2020	EPI_ISL_447638	2020-03-13	Europe / Greece / Athens	Human	unknown	unknown	B.1.1
hCoV-19/Greece/207_33548/2020	EPI_ISL_447639	2020-03-14	Europe / Greece / Athens	Human	unknown	unknown	B.1.1
hCoV-19/Greece/211_34005/2020	EPI_ISL_447640	2020-03-16	Europe / Greece / Athens	Human	unknown	unknown	B.1.1
hCoV-19/Greece/216_34732/2020	EPI_ISL_447641	2020-03-18	Europe / Greece / Athens	Human	unknown	unknown	B.1.1
hCoV-19/Greece/219_35198/2020	EPI_ISL_447642	2020-03-14	Europe / Greece / Athens	Human	unknown	unknown	B.1.1
hCoV-19/Greece/238_31927/2020	EPI_ISL_447645	2020-03-09	Europe / Greece / Athens	Human	unknown	unknown	B.1.1
hCoV-19/Greece/239_32178/2020	EPI_ISL_447646	2020-03-10	Europe / Greece / Athens	Human	unknown	unknown	B.1.1
hCoV-19/Greece/247_32207/2020	EPI_ISL_447647	2020-03-10	Europe / Greece / Athens	Human	unknown	unknown	B.1.1
hCoV-19/Greece/250_32267/2020	EPI_ISL_447648	2020-03-10	Europe / Greece / Athens	Human	unknown	unknown	B.1.1
hCoV-19/Greece/254_32422/2020	EPI_ISL_447649	2020-03-11	Europe / Greece / Athens	Human	unknown	unknown	B.1.1
hCoV-19/Greece/255_32525/2020	EPI_ISL_447650	2020-03-11	Europe / Greece / Athens	Human	unknown	unknown	B.1.1
hCoV-19/Greece/259_31928/2020	EPI_ISL_447651	2020-03-09	Europe / Greece / Athens	Human	unknown	unknown	B.1.1
hCoV-19/Greece/262_32443/2020	EPI_ISL_447652	2020-03-11	Europe / Greece / Athens	Human	unknown	unknown	B.1.1
hCoV-19/Greece/263_32477/2020	EPI_ISL_447653	2020-03-11	Europe / Greece / Athens	Human	unknown	unknown	B.1.1
hCoV-19/France/IDF-10007LJ/2020	EPI_ISL_447725	2020-03	Europe / France	Human	unknown	unknown	B.1.1
hCoV-19/Colombia/MET-GVI-97769/2020	EPI_ISL_447802	2020-04-04	South America / Colombia / Meta / Villavicencio	Human	Male	62	B.1.1
hCoV-19/Greece/54_37163/2020	EPI_ISL_447835	2020-03-31	Europe / Greece / Athens	Human	unknown	unknown	B.1.1
hCoV-19/Norway/2200/2020	EPI_ISL_447837	2020-03-20	Europe / Norway	Human	unknown	unknown	B.1
hCoV-19/USA/DC-CDC-0019/2020	EPI_ISL_447840	2020-03-08	North America / USA / District of Columbia	Human	Male	79	B.1
hCoV-19/Scotland/CVR2971/2020	EPI_ISL_448211	2020-04-22	Europe / United Kingdom / Scotland	Human	unknown	unknown	B.1
hCoV-19/England/NORW-E888E/2020	EPI_ISL_448242	2020-04-12	Europe / United Kingdom / England	Human	unknown	unknown	B.1.1
hCoV-19/England/NORW-E88E8/2020	EPI_ISL_448248	2020-04-11	Europe / United Kingdom / England	Human	unknown	unknown	B.1.1
hCoV-19/England/OXON-AC437/2020	EPI_ISL_448450	2020-04-05	Europe / United Kingdom / England	Human	unknown	unknown	B.1.1
hCoV-19/England/OXON-AC6D7/2020	EPI_ISL_448476	2020-04-05	Europe / United Kingdom / England	Human	unknown	unknown	B.1.1
hCoV-19/England/OXON-AC73E/2020	EPI_ISL_448480	2020-04-05	Europe / United Kingdom / England	Human	unknown	unknown	B.1.1
hCoV-19/England/OXON-ACA62/2020	EPI_ISL_448505	2020-04-06	Europe / United Kingdom / England	Human	unknown	unknown	B.1.1
hCoV-19/England/OXON-ACAEA/2020	EPI_ISL_448508	2020-04-06	Europe / United Kingdom / England	Human	unknown	unknown	B.1.1
hCoV-19/England/OXON-ACE2A/2020	EPI_ISL_448540	2020-04-06	Europe / United Kingdom / England	Human	unknown	unknown	B.1
hCoV-19/England/OXON-ACE57/2020	EPI_ISL_448541	2020-04-05	Europe / United Kingdom / England	Human	unknown	unknown	B.1.1
hCoV-19/England/OXON-AEF43/2020	EPI_ISL_448797	2020-04-07	Europe / United Kingdom / England	Human	unknown	unknown	B.1
hCoV-19/England/OXON-AEFBC/2020	EPI_ISL_448801	2020-04-07	Europe / United Kingdom / England	Human	unknown	unknown	B.1.1
hCoV-19/England/OXON-AEFF8/2020	EPI_ISL_448804	2020-04-07	Europe / United Kingdom / England	Human	unknown	unknown	B.1.1
hCoV-19/England/OXON-AF09A/2020	EPI_ISL_448808	2020-04-07	Europe / United Kingdom / England	Human	unknown	unknown	B.1.1
hCoV-19/England/NORW-E79E6/2020	EPI_ISL_449087	2020-05-05	Europe / United Kingdom / England	Human	unknown	unknown	B.1.1
hCoV-19/England/NORW-E81DE/2020	EPI_ISL_449121	2020-04-08	Europe / United Kingdom / England	Human	unknown	unknown	B.1.1
hCoV-19/England/NORW-E8280/2020	EPI_ISL_449132	2020-04-08	Europe / United Kingdom / England	Human	unknown	unknown	B.1.1
hCoV-19/England/NORW-E82CC/2020	EPI_ISL_449136	2020-04-08	Europe / United Kingdom / England	Human	unknown	unknown	B.1.1
hCoV-19/England/NORW-E850F/2020	EPI_ISL_449157	2020-04-17	Europe / United Kingdom / England	Human	unknown	unknown	B.1.1
hCoV-19/England/LOND-D3C3F/2020	EPI_ISL_449644	2020-04-04	Europe / United Kingdom / England	Human	unknown	unknown	B.1.1
hCoV-19/England/LOND-D3D96/2020	EPI_ISL_449651	2020-04-04	Europe / United Kingdom / England	Human	unknown	unknown	B.1.1
hCoV-19/England/LOND-D520E/2020	EPI_ISL_449689	2020-04-15	Europe / United Kingdom / England	Human	unknown	unknown	B.1.1
hCoV-19/England/LOND-D559C/2020	EPI_ISL_449698	2020-04-16	Europe / United Kingdom / England	Human	unknown	unknown	B.1
hCoV-19/USA/UT-01578/2020	EPI_ISL_449824	2020-04-07	North America / USA / Utah	Human	unknown	unknown	B.1
hCoV-19/USA/UT-01581/2020	EPI_ISL_449826	2020-04-07	North America / USA / Utah	Human	unknown	unknown	B.1
hCoV-19/USA/WA-S720/2020	EPI_ISL_449890	2020-04-12	North America / USA / Washington / Yakima County	Human	unknown	unknown	B.1.1
hCoV-19/USA/WA-S766/2020	EPI_ISL_449936	2020-04-14	North America / USA / Washington / Pierce County	Human	unknown	unknown	B.1
hCoV-19/USA/WA-S767/2020	EPI_ISL_449937	2020-04-14	North America / USA / Washington / King County	Human	unknown	unknown	B.1
hCoV-19/USA/WA-S773/2020	EPI_ISL_449943	2020-04-14	North America / USA / Washington / King County	Human	unknown	unknown	B.1
hCoV-19/USA/WA-S774/2020	EPI_ISL_449944	2020-04-14	North America / USA / Washington / King County	Human	unknown	unknown	B.1
hCoV-19/USA/WA-S775/2020	EPI_ISL_449945	2020-04-14	North America / USA / Washington / King County	Human	unknown	unknown	B.1
hCoV-19/USA/WA-S776/2020	EPI_ISL_449946	2020-04-14	North America / USA / Washington / King County	Human	unknown	unknown	B.1
hCoV-19/USA/WA-S777/2020	EPI_ISL_449947	2020-04-14	North America / USA / Washington / King County	Human	unknown	unknown	B.1
hCoV-19/USA/WA-S778/2020	EPI_ISL_449948	2020-04-14	North America / USA / Washington / King County	Human	unknown	unknown	B.1
hCoV-19/USA/WA-S779/2020	EPI_ISL_449949	2020-04-14	North America / USA / Washington / Snohomish County	Human	unknown	unknown	B.1
hCoV-19/USA/WA-S781/2020	EPI_ISL_449951	2020-04-14	North America / USA / Washington / King County	Human	unknown	unknown	B.1
hCoV-19/USA/NY-PV09436/2020	EPI_ISL_450113	2020-03-10	North America / USA / New York	Human	Male	32	B.1.1
hCoV-19/USA/NY-PV09451/2020	EPI_ISL_450125	2020-03-19	North America / USA / New York / Manhattan	Human	Male	60	B.1
hCoV-19/USA/NY-PV09481/2020	EPI_ISL_450153	2020-03-20	North America / USA / New York / Manhattan	Human	Female	84	B.1.1
hCoV-19/Thailand/Nonthaburi_2520/2020	EPI_ISL_450197	2020-03-14	Asia / Thailand / Nonthaburi	Human	unknown	61	B.1.1
hCoV-19/Germany/BY-ChVir-1017/2020	EPI_ISL_450209	2020-01-30	Europe / Germany / Bavaria	Human	unknown	unknown	B
hCoV-19/Russia/StPetersburg-RII7039V/2020	EPI_ISL_450247	2020-04-16	Europe / Russia / Saint Petersburg	Human	Male	37	B.1.1
hCoV-19/Russia/StPetersburg-RII7488S/2020	EPI_ISL_450253	2020-04-20	Europe / Russia / Saint Petersburg	Human	Female	51	B.1.1
hCoV-19/Russia/StPetersburg-RII7545S/2020	EPI_ISL_450257	2020-04-20	Europe / Russia / Saint Petersburg	Human	Female	56	B.1.1
hCoV-19/Russia/StPetersburg-RII7581S/2020	EPI_ISL_450261	2020-04-21	Europe / Russia / Saint Petersburg	Human	Male	54	B.1
hCoV-19/Russia/StPetersburg-RII7594S/2020	EPI_ISL_450262	2020-04-21	Europe / Russia / Saint Petersburg	Human	Female	unknown	B.1
hCoV-19/Russia/StPetersburg-RII7603S/2020	EPI_ISL_450263	2020-04-21	Europe / Russia / Saint Petersburg	Human	Female	74	B.1.1
hCoV-19/Russia/StPetersburg-RII7656S/2020	EPI_ISL_450264	2020-04-20	Europe / Russia / Saint Petersburg	Human	Male	54	B.1.1
hCoV-19/Russia/StPetersburg-RII8425S/2020	EPI_ISL_450285	2020-04-22	Europe / Russia / Saint Petersburg	Human	Male	60	B.1.1
hCoV-19/Russia/StPetersburg-RII8890S/2020	EPI_ISL_450289	2020-04-23	Europe / Russia / Saint Petersburg	Human	Male	79	B.1
hCoV-19/India/MH-CCMB-NIV3/2020	EPI_ISL_450323	2020-03-27	Asia / India / Maharashtra / Kolhapur	Human	Female	44	B.1
hCoV-19/Hong Kong/VM20009579/2020	EPI_ISL_450404	2020-03-16	Asia / Hong Kong	Human	unknown	unknown	B.1.1
hCoV-19/Germany/HH-UMC-01/2020	EPI_ISL_450413	2020-03-19	Europe / Germany / Hamburg	Human	unknown	unknown	B.1.1
hCoV-19/USA/CA-CZB-1200/2020	EPI_ISL_450449	2020-03-25	North America / USA / California / Santa Clara County	Human	Male	43	B.1
hCoV-19/Lithuania/ChVir2225/2020	EPI_ISL_450496	2020-03	Europe / Lithuania	Human	unknown	unknown	B.1.1
hCoV-19/Lebanon/S4_761/2020	EPI_ISL_450511	2020-03-04	Asia / Lebanon / Beirut	Human	Female	33	B.1.1
hCoV-19/Sweden/20-07299/2020	EPI_ISL_450813	2020-04-14	Europe / Sweden / Kalmar	Human	Female	35	B.1.1
hCoV-19/Sweden/20-14094/2020	EPI_ISL_450829	2020-04-28	Europe / Sweden / Vastra Gotaland	Human	Male	32	B.1.1
hCoV-19/Australia/SAP111/2020	EPI_ISL_451131	2020-03-15	Oceania / Australia / South Australia	Human	unknown	unknown	B.1.1
hCoV-19/Uganda/UG015/2020	EPI_ISL_451197	2020-04-27	Africa / Uganda	Human	unknown	unknown	B.1
hCoV-19/Sichuan/SC-PHCC1-022/2020	EPI_ISL_451345	2020-01-24	Asia / China / Sichuan	Human	Male	20	B
hCoV-19/Sichuan/SC-WCH-311/2020	EPI_ISL_451381	2020-01-27	Asia / China / Sichuan	Human	Female	59	B.2.1
hCoV-19/Poland/PL_P10/2020	EPI_ISL_451971	2020-04-01	Europe / Poland / Malopolska / Krak?w Human		35	unknown	GR
hCoV-19/Poland/PL_P19/2020	EPI_ISL_451980	2020-04-02	Europe / Poland / Malopolska / Krak?w Human		2	unknown	GR
hCoV-19/Poland/PL_P20/2020	EPI_ISL_451981	2020-04-07	Europe / Poland / Malopolska / Krak?w Human		38	unknown	GR
hCoV-19/Denmark/ALAB-HH-99/2020	EPI_ISL_452100	2020-03-07	Europe / Denmark	Human	unknown	unknown	B.1.1
hCoV-19/USA/MN-CDC-0103/2020	EPI_ISL_452108	2020-03-10	North America / USA / Minnesota	Human	unknown	unknown	B.1.1
hCoV-19/USA/VI-CDC-3661/2020	EPI_ISL_452121	2020-03-23	North America / USA / Virgin Islands	Human	unknown	unknown	B.1.1
hCoV-19/Mexico/CMX-InDRE-07/2020	EPI_ISL_452139	2020-02-28	North America / Mexico / State of Mexico	Human	Male	45	B.1.1
hCoV-19/Belgium/20A42/2020	EPI_ISL_452140	2020-04-03	Europe / Belgium / Brussels	Human	Male	55	B.1.1.35
hCoV-19/Germany/HE-FFM3/2020	EPI_ISL_452219	2020-03-02	Europe / Germany / Hesse / Frankfurt	Human	Male	30	B.1.1
hCoV-19/Sweden/20-07295/2020	EPI_ISL_452235	2020-04-15	Europe / Sweden / Vastra Gotaland	Human	Female	52	B.1
hCoV-19/Sweden/20-51160/2020	EPI_ISL_452242	2020-05-04	Europe / Sweden / Vastra Gotaland	Human	Male	14	B.1.5
hCoV-19/USA/MI-MDHHS-SC20415/2020	EPI_ISL_452289	2020-03-16	North America / USA / Michigan	Human	unknown	unknown	B.1
hCoV-19/Spain/NC-IBV-001398/2020	EPI_ISL_452503	2020-03-18	Europe / Spain / Navarra / Pamplona	Human	Male	81	B.1
hCoV-19/Spain/PV-IBV-000918/2020	EPI_ISL_452651	2020-03-27	Europe / Spain / Basque Country / San Sebastian	Human	Female	92	B.1
hCoV-19/Spain/PV-IBV-000874/2020	EPI_ISL_452683	2020-03-25	Europe / Spain / Basque Country / San Sebastian	Human	Male	95	B.1
hCoV-19/Spain/PV-IBV-000873/2020	EPI_ISL_452684	2020-03-25	Europe / Spain / Basque Country / San Sebastian	Human	Female	96	B.1
hCoV-19/Scotland/EDB4024/2020	EPI_ISL_453106	2020-04-15	Europe / United Kingdom / Scotland	Human	unknown	unknown	B.1
hCoV-19/Northern Ireland/NIRE-101ED7/2020	EPI_ISL_453476	2020-03-24	Europe / United Kingdom / Northern Ireland	Human	unknown	unknown	B.1.1
hCoV-19/Portugal/PT0244/2020	EPI_ISL_453958	2020-03-31	Europe / Portugal	Human	unknown	unknown	B.1.1
hCoV-19/Portugal/PT0249/2020	EPI_ISL_453963	2020-04-02	Europe / Portugal	Human	unknown	unknown	B.1
hCoV-19/Portugal/PT0252/2020	EPI_ISL_453966	2020-04-02	Europe / Portugal	Human	unknown	unknown	B.1.1
hCoV-19/Portugal/PT0317/2020	EPI_ISL_454033	2020-03-15	Europe / Portugal	Human	unknown	unknown	B.1.1
hCoV-19/Portugal/PT0325/2020	EPI_ISL_454041	2020-03-16	Europe / Portugal	Human	unknown	unknown	B.1.1
hCoV-19/Portugal/PT0334/2020	EPI_ISL_454050	2020-03-18	Europe / Portugal	Human	unknown	unknown	B.1.1
hCoV-19/Portugal/PT0348/2020	EPI_ISL_454064	2020-03-17	Europe / Portugal	Human	unknown	unknown	B.1.1
hCoV-19/Portugal/PT0405/2020	EPI_ISL_454129	2020-03-20	Europe / Portugal	Human	unknown	unknown	B.1.1
hCoV-19/Portugal/PT0407/2020	EPI_ISL_454131	2020-03-21	Europe / Portugal	Human	unknown	unknown	B.1.1
hCoV-19/Portugal/PT0409/2020	EPI_ISL_454133	2020-03-21	Europe / Portugal	Human	unknown	unknown	B.1.1
hCoV-19/Portugal/PT0413/2020	EPI_ISL_454137	2020-03-23	Europe / Portugal	Human	unknown	unknown	B.1.1
hCoV-19/Portugal/PT0445/2020	EPI_ISL_454169	2020-03-26	Europe / Portugal	Human	unknown	unknown	B.1
hCoV-19/Portugal/PT0478/2020	EPI_ISL_454202	2020-03-25	Europe / Portugal	Human	unknown	unknown	B.1.1
hCoV-19/Portugal/PT0490/2020	EPI_ISL_454214	2020-04-28	Europe / Portugal	Human	unknown	unknown	B.1.1
hCoV-19/Portugal/PT0491/2020	EPI_ISL_454215	2020-04-29	Europe / Portugal	Human	unknown	unknown	B.1.1
hCoV-19/Portugal/PT0492/2020	EPI_ISL_454216	2020-04-29	Europe / Portugal	Human	unknown	unknown	B.1.1
hCoV-19/Portugal/PT0493/2020	EPI_ISL_454217	2020-04-29	Europe / Portugal	Human	unknown	unknown	B.1.1
hCoV-19/Portugal/PT0494/2020	EPI_ISL_454218	2020-04-29	Europe / Portugal	Human	unknown	unknown	B.1.1
hCoV-19/Portugal/PT0496/2020	EPI_ISL_454220	2020-04-30	Europe / Portugal	Human	unknown	unknown	B.1.1
hCoV-19/Portugal/PT0497/2020	EPI_ISL_454221	2020-05-01	Europe / Portugal	Human	unknown	unknown	B.1.1
hCoV-19/Portugal/PT0504/2020	EPI_ISL_454228	2020-03-17	Europe / Portugal	Human	unknown	unknown	B.1.1
hCoV-19/Portugal/PT0509/2020	EPI_ISL_454233	2020-03-19	Europe / Portugal	Human	unknown	unknown	B.1
hCoV-19/Portugal/PT0510/2020	EPI_ISL_454234	2020-03-19	Europe / Portugal	Human	unknown	unknown	B.1.1
hCoV-19/Portugal/PT0521/2020	EPI_ISL_454245	2020-03-23	Europe / Portugal	Human	unknown	unknown	B.1.1
hCoV-19/Portugal/PT0522/2020	EPI_ISL_454246	2020-03-23	Europe / Portugal	Human	unknown	unknown	B.1.1
hCoV-19/Portugal/PT0572/2020	EPI_ISL_454295	2020-03-26	Europe / Portugal	Human	unknown	unknown	B.1.1
hCoV-19/Portugal/PT0609/2020	EPI_ISL_454332	2020-03-14	Europe / Portugal	Human	unknown	unknown	B.1
hCoV-19/Portugal/PT0610/2020	EPI_ISL_454333	2020-03-14	Europe / Portugal	Human	unknown	unknown	B.1
hCoV-19/Portugal/PT0611/2020	EPI_ISL_454334	2020-03-15	Europe / Portugal	Human	unknown	unknown	B.1.1
hCoV-19/Sweden/20-08040/2020	EPI_ISL_454436	2020-03-07	Europe / Sweden / Halland	Human	Female	14	B.1
hCoV-19/Sweden/20-08043/2020	EPI_ISL_454438	2020-03-08	Europe / Sweden / Halland	Human	Male	26	B.1.1
hCoV-19/Sweden/20-08044/2020	EPI_ISL_454439	2020-03-09	Europe / Sweden / Halland	Human	Female	15	B.1
hCoV-19/Sweden/20-08131/2020	EPI_ISL_454445	2020-03-10	Europe / Sweden / Halland	Human	Female	25	B.1
hCoV-19/Sweden/20-08060/2020	EPI_ISL_454447	2020-03-03	Europe / Sweden / Gavleborg	Human	Female	39	B.1.1
hCoV-19/Sweden/20-08076/2020	EPI_ISL_454451	2020-03-05	Europe / Sweden / Stockholm	Human	Female	59	B.1.1
hCoV-19/Sweden/20-08077/2020	EPI_ISL_454452	2020-03-05	Europe / Sweden / Stockholm	Human	Male	13	B.1.1
hCoV-19/Sweden/20-08078/2020	EPI_ISL_454453	2020-03-05	Europe / Sweden / Stockholm	Human	Female	12	B.1.1
hCoV-19/Sweden/20-08082/2020	EPI_ISL_454456	2020-03-05	Europe / Sweden / Stockholm	Human	Female	11	B.1
hCoV-19/Sweden/20-08085/2020	EPI_ISL_454459	2020-03-05	Europe / Sweden / Stockholm	Human	Female	48	B.1.1
hCoV-19/Sweden/20-08086/2020	EPI_ISL_454460	2020-03-05	Europe / Sweden / Stockholm	Human	Male	48	B.1.1
hCoV-19/Sweden/20-08088/2020	EPI_ISL_454461	2020-03-05	Europe / Sweden / Stockholm	Human	Female	48	B.1.1
hCoV-19/Sweden/20-08091/2020	EPI_ISL_454463	2020-03-20	Europe / Sweden / Stockholm	Human	Male	76	B.1
hCoV-19/Sweden/20-08102/2020	EPI_ISL_454473	2020-03-07	Europe / Sweden / Stockholm	Human	Female	47	B.1.1
hCoV-19/Sweden/20-08103/2020	EPI_ISL_454474	2020-03-07	Europe / Sweden / Stockholm	Human	Female	15	B.1.1
hCoV-19/Sweden/20-08104/2020	EPI_ISL_454475	2020-03-06	Europe / Sweden / Stockholm	Human	Female	17	B.1
hCoV-19/Sweden/20-08115/2020	EPI_ISL_454486	2020-03-09	Europe / Sweden / Stockholm	Human	Male	44	B.1.1
hCoV-19/Sweden/20-08116/2020	EPI_ISL_454487	2020-03-09	Europe / Sweden / Stockholm	Human	Female	43	B.1
hCoV-19/USA/CA-CZB-1174/2020	EPI_ISL_454625	2020-04-30	North America / USA / California / San Francisco County	Human	unknown	unknown	B.1.1
hCoV-19/USA/CA-CZB-1186/2020	EPI_ISL_454631	2020-04-29	North America / USA / California / San Francisco County	Human	unknown	unknown	B.1.1
hCoV-19/USA/CA-CZB-1279/2020	EPI_ISL_454637	2020-03-28	North America / USA / California / Humboldt County	Human	unknown	unknown	B.1
hCoV-19/USA/VI-CDC-4022/2020	EPI_ISL_454643	2020-04-17	North America / USA / Virgin Islands	Human	unknown	unknown	B.1
hCoV-19/USA/VI-CDC-4371/2020	EPI_ISL_454649	2020-04-26	North America / USA / Virgin Islands	Human	unknown	unknown	B.1
hCoV-19/Netherlands/ZuidHolland_10004/2020	EPI_ISL_454753	2020-02-28	Europe / Netherlands / Utrecht	Human	Female	23	B.1.1
hCoV-19/Netherlands/Utrecht_10044/2020	EPI_ISL_454793	2020-03-31	Europe / Netherlands / Utrecht	Human	Female	74	B.1.1.35
hCoV-19/Sweden/20-50052/2020	EPI_ISL_454868	2020-03-02	Europe / Sweden / Stockholm	Human	Female	49	B.1.1
hCoV-19/Sweden/20-50053/2020	EPI_ISL_454869	2020-03-02	Europe / Sweden / Stockholm	Human	Male	56	B.1.1
hCoV-19/Sweden/20-50055/2020	EPI_ISL_454870	2020-03-03	Europe / Sweden / Stockholm	Human	Male	44	B.1.1
hCoV-19/Sweden/20-50088/2020	EPI_ISL_454871	2020-03-04	Europe / Sweden / Stockholm	Human	Male	59	B.1.1
hCoV-19/Sweden/20-50089/2020	EPI_ISL_454872	2020-03-03	Europe / Sweden / Stockholm	Human	Female	10	B.1.1
hCoV-19/Sweden/20-50090/2020	EPI_ISL_454873	2020-03-03	Europe / Sweden / Stockholm	Human	Female	45	B.1.1
hCoV-19/Sweden/20-50098/2020	EPI_ISL_454877	2020-03-04	Europe / Sweden / Stockholm	Human	Male	49	B.1.1
hCoV-19/Sweden/20-50101/2020	EPI_ISL_454879	2020-03-03	Europe / Sweden / Stockholm	Human	Male	43	B.1.1
hCoV-19/Sweden/20-50104/2020	EPI_ISL_454880	2020-03-03	Europe / Sweden / Stockholm	Human	Female	48	B.1
hCoV-19/Sweden/20-50107/2020	EPI_ISL_454881	2020-03-03	Europe / Sweden / Stockholm	Human	Male	11	B.1.1
hCoV-19/Sweden/20-50139/2020	EPI_ISL_454883	2020-03-04	Europe / Sweden / Stockholm	Human	Male	61	B.1.1
hCoV-19/Sweden/20-50222/2020	EPI_ISL_454891	2020-03-07	Europe / Sweden / Stockholm	Human	Female	15	B.1.1
hCoV-19/Wuhan/HB-WHCM-109/2020	EPI_ISL_454992	2020-02-27	Asia / China / Hubei / Wuhan	Human	unknown	unknown	B.2.1
hCoV-19/Wuhan/HB-WHCM-113/2020	EPI_ISL_454993	2020-02-28	Asia / China / Hubei / Wuhan	Human	unknown	unknown	B.2.1
hCoV-19/Netherlands/NA_320/2020	EPI_ISL_455125	2020-04-02	Europe / Netherlands	Human	unknown	unknown	B.1.1.71
hCoV-19/Spain/GA-ISCIII-202076/2020	EPI_ISL_455332	2020-03-10	Europe / Spain / Galicia	Human	Female	62	B.1
hCoV-19/Spain/GA-ISCIII-202230/2020	EPI_ISL_455333	2020-03-11	Europe / Spain / Galicia	Human	Female	37	B.1
hCoV-19/Poland/PL_P28/2020	EPI_ISL_455441	2020-04-01	Europe / Poland / Malopolska / Krakow	Human	Female	57	B.1.1
hCoV-19/Poland/PL_P29/2020	EPI_ISL_455442	2020-03-18	Europe / Poland / Mazowieckie / Grodzisk Mazowiecki	Human	Female	73	B.1.1
hCoV-19/Poland/PL_P31/2020	EPI_ISL_455444	2020-03-05	Europe / Poland / Warminsko-Mazurskie / Olsztyn	Human	Male	65	B.1
hCoV-19/Poland/PL_P32/2020	EPI_ISL_455445	2020-03-13	Europe / Poland / Mazowieckie / Warszawa	Human	Male	58	B.1
hCoV-19/India/WB-S13/2020	EPI_ISL_455643	2020-03-30	Asia / India / West Bengal / North 24 Parganas	Human	Male	57	B.1
hCoV-19/Changzhou/JS27/2020	EPI_ISL_455680	2020-01-26	Asia / China / Jiangsu / Changzhou	Human	unknown	unknown	B
hCoV-19/Vietnam/VNHN_2406/2020	EPI_ISL_455700	2020-03-25	Asia / Vietnam / Hanoi	Human	Male	20	B.1
hCoV-19/Vietnam/VNHN_3096/2020	EPI_ISL_455702	2020-03-27	Asia / Vietnam / Hanoi	Human	Male	47	B.1.1
hCoV-19/Vietnam/VNHN_4851/2020	EPI_ISL_455709	2020-04-09	Asia / Vietnam / Hanoi	Human	Male	33	B.1.1
hCoV-19/Vietnam/VNHN_301/2020	EPI_ISL_455714	2020-03-09	Asia / Vietnam / Quangninh	Human	Male	60	B.1.1
hCoV-19/Sweden/20-08117/2020	EPI_ISL_455847	2020-03-09	Europe / Sweden / Stockholm	Human	Female	47	B.1
hCoV-19/Sweden/20-50094/2020	EPI_ISL_455850	2020-03-04	Europe / Sweden / Stockholm	Human	Female	51	B.1.1
hCoV-19/Sweden/20-50095/2020	EPI_ISL_455851	2020-03-04	Europe / Sweden / Stockholm	Human	Male	49	B.1.1
hCoV-19/Sweden/20-50140/2020	EPI_ISL_455856	2020-03-04	Europe / Sweden / Stockholm	Human	Female	40	B.1.1
hCoV-19/Sweden/20-50141/2020	EPI_ISL_455857	2020-03-04	Europe / Sweden / Stockholm	Human	Male	48	B.1.1
hCoV-19/Sweden/20-50150/2020	EPI_ISL_455860	2020-03-05	Europe / Sweden / Stockholm	Human	Male	62	B.1.1
hCoV-19/Sweden/20-50201/2020	EPI_ISL_455867	2020-03-05	Europe / Sweden / Stockholm	Human	Female	14	B.1
hCoV-19/Sweden/20-50212/2020	EPI_ISL_455871	2020-03-06	Europe / Sweden / Stockholm	Human	Female	63	B.1.1
hCoV-19/Sweden/20-50217/2020	EPI_ISL_455874	2020-03-07	Europe / Sweden / Stockholm	Human	Female	18	B.1.1
hCoV-19/Sweden/20-50218/2020	EPI_ISL_455875	2020-03-06	Europe / Sweden / Stockholm	Human	Female	45	B.1.1
hCoV-19/Sweden/20-50219/2020	EPI_ISL_455876	2020-03-06	Europe / Sweden / Stockholm	Human	Male	15	B.1
hCoV-19/Sweden/20-50223/2020	EPI_ISL_455878	2020-03-08	Europe / Sweden / Stockholm	Human	Male	47	B.1
hCoV-19/Sweden/20-50229/2020	EPI_ISL_455879	2020-03-07	Europe / Sweden / Stockholm	Human	Male	8	B.1.1
hCoV-19/Sweden/20-50247/2020	EPI_ISL_455887	2020-03-08	Europe / Sweden / Stockholm	Human	Male	18	B.1.1
hCoV-19/Sweden/20-50251/2020	EPI_ISL_455890	2020-03-07	Europe / Sweden / Stockholm	Human	Female	49	B.1.1
hCoV-19/Sweden/20-50253/2020	EPI_ISL_455891	2020-03-08	Europe / Sweden / Stockholm	Human	Male	46	B.1.1
hCoV-19/Sweden/20-50254/2020	EPI_ISL_455892	2020-03-07	Europe / Sweden / Stockholm	Human	Female	47	B.1.1
hCoV-19/Sweden/20-50255/2020	EPI_ISL_455893	2020-03-07	Europe / Sweden / Stockholm	Human	Male	53	B.1.1
hCoV-19/Sweden/20-50256/2020	EPI_ISL_455894	2020-03-07	Europe / Sweden / Stockholm	Human	Male	48	B.1.1
hCoV-19/Sweden/20-50257/2020	EPI_ISL_455895	2020-03-08	Europe / Sweden / Stockholm	Human	Female	46	B.1.1
hCoV-19/Sweden/20-50259/2020	EPI_ISL_455897	2020-03-07	Europe / Sweden / Stockholm	Human	Male	46	B.1.1
hCoV-19/Sweden/20-50289/2020	EPI_ISL_455901	2020-03-10	Europe / Sweden / Stockholm	Human	Male	40	B.1
hCoV-19/Sweden/20-50270/2020	EPI_ISL_455904	2020-03-08	Europe / Sweden / Uppsala	Human	Male	60	B.1.1
hCoV-19/Sweden/20-50272/2020	EPI_ISL_455905	2020-03-09	Europe / Sweden / Uppsala	Human	Male	30	B.1
hCoV-19/Sweden/20-50274/2020	EPI_ISL_455906	2020-03-08	Europe / Sweden / Uppsala	Human	Male	28	B.1
hCoV-19/Sweden/20-50266/2020	EPI_ISL_455907	2020-03-06	Europe / Sweden / Uppsala	Human	Female	17	B.1
hCoV-19/USA/NY-NYUMC795/2020	EPI_ISL_456031	2020-03-26	North America / USA / New York / Brooklyn	Human	Male	47	B.1.1
hCoV-19/USA/NY-NYUMC800/2020	EPI_ISL_456036	2020-03-27	North America / USA / New York / Nassau County	Human	Male	66	B.1
hCoV-19/Colombia/ANT-INS-82457/2020	EPI_ISL_456146	2020-03-20	South America / Colombia / Antioquia / Bello	Human	Male	51	B.1
hCoV-19/New Zealand/20VR0712/2020	EPI_ISL_456163	2020-03-11	Oceania / New Zealand / Lakes	Human	unknown	unknown	B.1.1
hCoV-19/New Zealand/20VR1133/2020	EPI_ISL_456194	2020-03-20	Oceania / New Zealand / Bay of Plenty	Human	unknown	unknown	B.1.1
hCoV-19/New Zealand/20VR2485/2020	EPI_ISL_456380	2020-04-15	Oceania / New Zealand / Auckland	Human	unknown	unknown	B.1.1
hCoV-19/New Zealand/20VR2659/2020	EPI_ISL_456388	2020-04-25	Oceania / New Zealand / Auckland	Human	unknown	unknown	B.1.1
hCoV-19/Australia/VIC1360/2020	EPI_ISL_456427	2020-04-07	Oceania / Australia / Victoria	Human	Male	50	A.2.2
hCoV-19/England/EXET-1350A7/2020	EPI_ISL_457029	2020-04-07	Europe / United Kingdom / England	Human	unknown	unknown	B.1.1
hCoV-19/England/EXET-13563C/2020	EPI_ISL_457079	2020-04-09	Europe / United Kingdom / England	Human	unknown	unknown	B.1.1
hCoV-19/England/EXET-1368EA/2020	EPI_ISL_457239	2020-04-26	Europe / United Kingdom / England	Human	unknown	unknown	B.1.1
hCoV-19/England/LOND-D5945/2020	EPI_ISL_457281	2020-04-16	Europe / United Kingdom / England	Human	unknown	unknown	B.1.1
hCoV-19/England/NORW-EBA67/2020	EPI_ISL_457469	2020-05-05	Europe / United Kingdom / England	Human	unknown	unknown	B.1.1
hCoV-19/England/NORW-EBD7D/2020	EPI_ISL_457506	2020-05-06	Europe / United Kingdom / England	Human	unknown	unknown	B.1.1
hCoV-19/England/NORW-EC899/2020	EPI_ISL_457568	2020-05-17	Europe / United Kingdom / England	Human	unknown	unknown	B.1.1
hCoV-19/England/SHEF-C33D3/2020	EPI_ISL_457598	2020-03-19	Europe / United Kingdom / England	Human	unknown	unknown	B.1.1
hCoV-19/England/SHEF-C65AD/2020	EPI_ISL_457611	2020-04-14	Europe / United Kingdom / England	Human	unknown	unknown	B.1.1
hCoV-19/Estonia/ChVir4287/2020	EPI_ISL_457727	2020-03	Europe / Estonia	Human	unknown	unknown	B.1
hCoV-19/Estonia/ChVir4292/2020	EPI_ISL_457729	2020-03	Europe / Estonia	Human	unknown	unknown	B.1.1
hCoV-19/Taiwan/TSGH-36/2020	EPI_ISL_457730	2020-02-06	Asia / Taiwan / Taipei	Human	Female	53	B.2.1
hCoV-19/Oman/RESP-20-2523/2020	EPI_ISL_457975	2020-03-17	Asia / Oman / Muscat	Human	Male	41	B.1
hCoV-19/Oman/RESP-20-3080/2020	EPI_ISL_457979	2020-03-18	Asia / Oman / Muscat	Human	Female	21	B.1.1
hCoV-19/Belgium/Rega-0328187/2020	EPI_ISL_458157	2020-03-28	Europe / Belgium / Sterrebeek	Human	Male	82	B.1.1
hCoV-19/USA/CA-SR0381/2020	EPI_ISL_458261	2020-04-03	North America / USA / California / San Diego County	Human	unknown	unknown	B.1.1
hCoV-19/Morocco/6887/2020	EPI_ISL_459965	2020-03-03	Africa / Morocco	Human	unknown	unknown	B.1.1
hCoV-19/Morocco/6906/2020	EPI_ISL_459984	2020-04-06	Africa / Morocco	Human	unknown	unknown	B.1.1
hCoV-19/USA/MA-MGH-00205/2020	EPI_ISL_460471	2020-03-27	North America / USA / Massachusetts	Human	unknown	unknown	B.1
hCoV-19/Netherlands/Zeeland_34/2020	EPI_ISL_461273	2020-04-26	Europe / Netherlands / Zeeland	Human	unknown	unknown	B.1.1
hCoV-19/India/GJ-GBRC157a/2020	EPI_ISL_461486	2020-05-27	Asia / India / Gujarat / Ahmedabad	Human	Male	83	B.1
hCoV-19/Belgium/LL-0331377/2020	EPI_ISL_462231	2020-03-31	Europe / Belgium / Brasschaat	Human	Female	56	B.1.1
hCoV-19/Japan/TKY9810/2020	EPI_ISL_462440	2020-04	Asia / Japan	Human	unknown	unknown	B.1.1
hCoV-19/Bosnia and Herzegovina/ChVir7348/2020	EPI_ISL_462455	2020-03-20	Europe / Bosnia and Herzegovina / Sarajevo	Human	unknown	unknown	B.1
hCoV-19/Bosnia and Herzegovina/ChVir7349/2020	EPI_ISL_462456	2020-03-20	Europe / Bosnia and Herzegovina / Sarajevo	Human	unknown	unknown	B.1
hCoV-19/Bosnia and Herzegovina/ChVir7350/2020	EPI_ISL_462457	2020-03-20	Europe / Bosnia and Herzegovina / Sarajevo	Human	unknown	unknown	B.1
hCoV-19/Bosnia and Herzegovina/ChVir7353/2020	EPI_ISL_462459	2020-03-21	Europe / Bosnia and Herzegovina / Novi Travnik	Human	unknown	unknown	B.1
hCoV-19/Bosnia and Herzegovina/ChVir7362/2020	EPI_ISL_462465	2020-03-25	Europe / Bosnia and Herzegovina / Ilidza	Human	unknown	unknown	B.1
hCoV-19/Bosnia and Herzegovina/ChVir7367/2020	EPI_ISL_462469	2020-03-27	Europe / Bosnia and Herzegovina / Sarajevo	Human	unknown	unknown	B.1
hCoV-19/Nigeria/NG57752/2020	EPI_ISL_462992	2020-03	Africa / Nigeria	Human	unknown	unknown	B.1.1
hCoV-19/USA/WA-S913/2020	EPI_ISL_463403	2020-04-27	North America / USA / Washington / Snohomish County	Human	unknown	unknown	B.1
hCoV-19/USA/WA-S1206/2020	EPI_ISL_463696	2020-05-06	North America / USA / Washington / Yakima County	Human	unknown	unknown	B.1.1
hCoV-19/USA/WA-S1208/2020	EPI_ISL_463698	2020-05-07	North America / USA / Washington / Yakima County	Human	unknown	unknown	B.1.1
hCoV-19/Cyprus/001/2020	EPI_ISL_463741	2020-03-11	Europe / Cyprus	Human	Female	36	B.1.1
hCoV-19/Cyprus/005/2020	EPI_ISL_463745	2020-04-01	Europe / Cyprus	Human	Female	51	B.1.1
hCoV-19/Cyprus/006/2020	EPI_ISL_463746	2020-04-11	Europe / Cyprus	Human	Female	39	B.1.1
hCoV-19/Canada/ON_MU-S306/2020	EPI_ISL_463979	2020-03-28	North America / Canada / Ontario / Toronto	Human	unknown	unknown	B.1
hCoV-19/South Africa/Tygerberg_34/2020	EPI_ISL_464145	2020-04-03	Africa / South Africa / Western Cape Province / Cape Town Metro	Human	Male	59	B.1.1
hCoV-19/South Africa/Tygerberg_48/2020	EPI_ISL_464157	2020-04-08	Africa / South Africa / Western Cape Province / Cape Town Metro	Human	Male	20	B.1.1
hCoV-19/Bangladesh/BCSIR-NILMRC-080/2020	EPI_ISL_464162	2020-06-01	Asia / Bangladesh / Dhaka / Dhaka / Mohammadpur	Human	Male	38	B.1.1
hCoV-19/England/20098017604/2020	EPI_ISL_464195	2020-02-26	Europe / United Kingdom / England	Human	Female	48	B.1
hCoV-19/England/201080059/2020	EPI_ISL_464449	2020-03-05	Europe / United Kingdom / England	Human	Male	28	B.1
hCoV-19/England/20118050804/2020	EPI_ISL_464923	2020-03-13	Europe / United Kingdom / England	Human	Female	25	B.1.1
hCoV-19/England/20118112104/2020	EPI_ISL_464957	2020-03-13	Europe / United Kingdom / England	Human	Male	22	B.1.1
hCoV-19/England/20119063404/2020	EPI_ISL_465087	2020-03-12	Europe / United Kingdom / England	Human	Male	28	B.1.1.71
hCoV-19/England/20170032104/2020	EPI_ISL_465277	2020-04-09	Europe / United Kingdom / England	Human	Male	83	B.1.1
hCoV-19/England/20172054604/2020	EPI_ISL_465357	2020-04-21	Europe / United Kingdom / England	Human	Female	84	B.1.1
hCoV-19/England/20192085601/2020	EPI_ISL_465602	2020-05-01	Europe / United Kingdom / England	Human	Female	59	B.1.1
hCoV-19/England/20194157001/2020	EPI_ISL_465621	2020-05-05	Europe / United Kingdom / England	Human	Female	54	B.1.1.35
hCoV-19/Canada/Qc-L00240642/2020	EPI_ISL_465681	2020-03-27	North America / Canada / Quebec	Human	Male	15	B.1.1
hCoV-19/England/20186084504/2020	EPI_ISL_465709	2020-04-28	Europe / United Kingdom / England	Human	Female	64	B.1.1.35
hCoV-19/England/20140002404/2020	EPI_ISL_465868	2020-03-27	Europe / United Kingdom / England	Human	Male	57	B.1.1
hCoV-19/England/20140006904/2020	EPI_ISL_465875	2020-03-29	Europe / United Kingdom / England	Human	Male	66	B.1.1
hCoV-19/England/20142016604/2020	EPI_ISL_465923	2020-03-30	Europe / United Kingdom / England	Human	Female	66	B.1.1
hCoV-19/England/20144011304/2020	EPI_ISL_465976	2020-03-30	Europe / United Kingdom / England	Human	Male	87	B.1.1
hCoV-19/England/20144057404/2020	EPI_ISL_466003	2020-03-31	Europe / United Kingdom / England	Human	Female	43	B.1.1
hCoV-19/England/20149012004/2020	EPI_ISL_466152	2020-04-03	Europe / United Kingdom / England	Human	Female	78	B.1
hCoV-19/England/20149043704/2020	EPI_ISL_466195	2020-04-02	Europe / United Kingdom / England	Human	Female	45	B.1.1
hCoV-19/England/20149054504/2020	EPI_ISL_466217	2020-04-04	Europe / United Kingdom / England	Human	Male	80	B.1.1
hCoV-19/England/20156004604/2020	EPI_ISL_466293	2020-04-08	Europe / United Kingdom / England	Human	Male	71	B.1.1
hCoV-19/England/201640252/2020	EPI_ISL_466452	2020-04-14	Europe / United Kingdom / England	Human	Female	54	B.1.1
hCoV-19/England/20166004704/2020	EPI_ISL_466508	2020-04-14	Europe / United Kingdom / England	Human	Female	83	B.1.1
hCoV-19/England/20168042704/2020	EPI_ISL_466622	2020-04-17	Europe / United Kingdom / England	Human	Female	92	B.1.1
hCoV-19/Bangladesh/BCSIR-NILMRC-076/2020	EPI_ISL_466644	2020-06-01	Asia / Bangladesh / Dhaka / Dhaka / Uttara	Human	Female	38	B.1.1
hCoV-19/Canada/BC_04020783/2020	EPI_ISL_466761	2020-04	North America / Canada / British Columbia	Human	unknown	unknown	B.1
hCoV-19/Germany/BY-MVP-0247/2020	EPI_ISL_466902	2020-04-30	Europe / Germany / Bavaria / Munich	Human	Female	26	B.1
hCoV-19/Spain/AN-IBV-002910/2020	EPI_ISL_467062	2020-03-18	Europe / Spain / Andalucia / Granada	Human	Female	67	B.1
hCoV-19/Spain/CN-IBV-002603/2020	EPI_ISL_467086	2020-03-18	Europe / Spain / Canary Islands / Las Palmas	Human	Male	43	B.1.1
hCoV-19/Spain/MD-IBV-003668/2020	EPI_ISL_467209	2020-04-01	Europe / Spain / Madrid / Ambite	Human	Female	45	B.1
hCoV-19/Spain/MD-IBV-003646/2020	EPI_ISL_467255	2020-04-01	Europe / Spain / Madrid	Human	Male	40	B.1
hCoV-19/Spain/MD-IBV-003700/2020	EPI_ISL_467259	2020-04-02	Europe / Spain / Madrid / Valdaracete	Human	Female	83	B.1
hCoV-19/Canada/BC_10592956/2020	EPI_ISL_467315	2020-04	North America / Canada / British Columbia	Human	unknown	unknown	B.1.1
hCoV-19/Canada/BC_12251717/2020	EPI_ISL_467334	2020-04	North America / Canada / British Columbia	Human	unknown	unknown	B.1.1
hCoV-19/USA/NY-NYUMC903/2020	EPI_ISL_467396	2020-04-26	North America / USA / New York / Manhattan	Human	Female	91	B.1
hCoV-19/South Africa/KRISP-0035/2020	EPI_ISL_467441	2020-03-27	Africa / South Africa / KZN / Morningside	Human	Female	78	B.1
hCoV-19/South Africa/KRISP-0040/2020	EPI_ISL_467442	2020-03-27	Africa / South Africa / KZN / Berea	Human	Female	86	B.1
hCoV-19/South Africa/KRISP-0041/2020	EPI_ISL_467443	2020-03-25	Africa / South Africa / KZN / Morningside	Human	Female	78	B.1
hCoV-19/South Africa/KRISP-0055/2020	EPI_ISL_467444	2020-03-24	Africa / South Africa / KZN / Berea	Human	Female	82	B.1
hCoV-19/South Africa/KRISP-0067/2020	EPI_ISL_467451	2020-04-03	Africa / South Africa / KZN / Berea	Human	Male	70	B.1
hCoV-19/South Africa/KRISP-0115/2020	EPI_ISL_467468	2020-04-04	Africa / South Africa / KZN / Berea	Human	Male	64	B.1
hCoV-19/South Africa/KRISP-0119/2020	EPI_ISL_467471	2020-04-01	Africa / South Africa / KZN / Berea	Human	unknown	unknown	B.1
hCoV-19/South Africa/KRISP-0159/2020	EPI_ISL_467509	2020-06-01	Africa / South Africa / KZN / Umbilo	Human	Female	59	B.1
hCoV-19/Russia/CRIE139642/2020	EPI_ISL_467775	2020-03-29	Europe / Russia / Moscow	Human	Male	unknown	B.1.1
hCoV-19/USA/VA-DCLS-0399/2020	EPI_ISL_467794	2020-04-21	North America / USA / Virginia	Human	unknown	unknown	B.1
hCoV-19/USA/VA-DCLS-0404/2020	EPI_ISL_467799	2020-04-22	North America / USA / Virginia	Human	unknown	unknown	B.1
hCoV-19/USA/VA-DCLS-0409/2020	EPI_ISL_467803	2020-04-24	North America / USA / Virginia	Human	unknown	unknown	B.1
hCoV-19/Australia/SAP112/2020	EPI_ISL_468016	2020-03-16	Oceania / Australia / South Australia	Human	unknown	unknown	B.1.1
hCoV-19/Romania/Bucuresti-4105/2020	EPI_ISL_468134	2020-03-21	Europe / Romania / Bucuresti	Human	Male	27	B.1.1
hCoV-19/Romania/Bucuresti-4284/2020	EPI_ISL_468135	2020-03-22	Europe / Romania / Bucuresti	Human	Female	42	B.1
hCoV-19/USA/CA-QDX-103/2020	EPI_ISL_468561	2020-03-13	North America / USA / California	Human	Female	22	B.1
hCoV-19/USA/CA-QDX-86/2020	EPI_ISL_468566	2020-03-13	North America / USA / California	Human	Male	42	B.1
hCoV-19/USA/IN-QDX-85/2020	EPI_ISL_468575	2020-03-12	North America / USA / Indiana	Human	Male	60	B.1
hCoV-19/USA/NY-QDX-106/2020	EPI_ISL_468579	2020-03-12	North America / USA / New York	Human	Female	29	B.1.1
hCoV-19/Japan/TKYE6938/2020	EPI_ISL_468724	2020-02	Asia / Japan	Human	unknown	unknown	B
hCoV-19/Japan/TKYE63442/2020	EPI_ISL_468725	2020-03	Asia / Japan	Human	unknown	unknown	B.1.1
hCoV-19/Spain/PV-IBV-2122/2020	EPI_ISL_468899	2020-04-11	Europe / Spain / Basque Country / San Sebastian	Human	Female	46	B.1.1
hCoV-19/Spain/PV-IBV-2166/2020	EPI_ISL_468921	2020-04-12	Europe / Spain / Basque Country / San Sebastian	Human	Female	49	B.1.1
hCoV-19/Spain/PV-IBV-2170/2020	EPI_ISL_468948	2020-04-12	Europe / Spain / Basque Country / San Sebastian	Human	Male	94	B.1.1
hCoV-19/Sweden/20-14318/2020	EPI_ISL_469057	2020-05-05	Europe / Sweden / Kalmar	Human	Female	15	B.1.1
hCoV-19/Sweden/20-14377/2020	EPI_ISL_469058	2020-05-07	Europe / Sweden / Vastra Gotaland	Human	Female	32	B.1.1
hCoV-19/Sweden/20-08130/2020	EPI_ISL_469073	2020-03-10	Europe / Sweden / Halland	Human	Male	23	B.1
hCoV-19/Sweden/20-08134/2020	EPI_ISL_469074	2020-03-09	Europe / Sweden / Halland	Human	Male	38	B.1.1.35
hCoV-19/Sweden/20-50120/2020	EPI_ISL_469076	2020-03-04	Europe / Sweden / Uppsala	Human	Male	48	B.1
hCoV-19/Saudi Arabia/86327/2020	EPI_ISL_469248	2020-03-15	Asia / Saudi Arabia / Jeddah	Human	unknown	unknown	B.1.1
hCoV-19/England/BRIS-12BDCB/2020	EPI_ISL_469463	2020-05-08	Europe / United Kingdom / England	Human	unknown	unknown	B.1.1
hCoV-19/England/BRIS-1276B5/2020	EPI_ISL_469636	2020-04-02	Europe / United Kingdom / England	Human	unknown	unknown	B.1.1
hCoV-19/England/BRIS-127178/2020	EPI_ISL_469649	2020-04-23	Europe / United Kingdom / England	Human	unknown	unknown	B.1.1
hCoV-19/Scotland/GCVR-172053/2020	EPI_ISL_470005	2020-03-30	Europe / United Kingdom / Scotland	Human	unknown	unknown	B.1.1
hCoV-19/Australia/WA12/2020	EPI_ISL_470830	2020-03-31	Oceania / Australia / Western Australia	Human	Female	72	B.1
hCoV-19/Russia/Moscow_PMVL-2/2020	EPI_ISL_470896	2020-03-26	Europe / Russia / Moscow	Human	Male	24	B.1.1
hCoV-19/Russia/Moscow_PMVL-7/2020	EPI_ISL_470900	2020-03-20	Europe / Russia / Moscow	Human	Female	54	B.1.1
hCoV-19/USA/WI-WSLH-200086/2020	EPI_ISL_471250	2020-03-16	North America / USA / Wisconsin	Human	unknown	unknown	B.1.1
hCoV-19/England/EXET-13710C/2020	EPI_ISL_471950	2020-04-20	Europe / United Kingdom / England	Human	unknown	unknown	B.1.1
hCoV-19/Wales/PHWC-15CE37/2020	EPI_ISL_472626	2020-04-20	Europe / United Kingdom / Wales	Human	unknown	unknown	B.1.1
hCoV-19/Wales/PHWC-15E275/2020	EPI_ISL_472801	2020-05-11	Europe / United Kingdom / Wales	Human	unknown	unknown	B.1.1
hCoV-19/Wales/PHWC-15FFB9/2020	EPI_ISL_472878	2020-05-23	Europe / United Kingdom / Wales	Human	unknown	unknown	B.1.1
hCoV-19/Wales/PHWC-162BDD/2020	EPI_ISL_473176	2020-05-19	Europe / United Kingdom / Wales	Human	unknown	unknown	B.1
hCoV-19/Wales/PHWC-16336B/2020	EPI_ISL_473283	2020-05-02	Europe / United Kingdom / Wales	Human	unknown	unknown	B.1
hCoV-19/Wales/PHWC-163A39/2020	EPI_ISL_474030	2020-05-10	Europe / United Kingdom / Wales	Human	unknown	unknown	B.1.1
hCoV-19/Wales/PHWC-163ADF/2020	EPI_ISL_474040	2020-05-09	Europe / United Kingdom / Wales	Human	unknown	unknown	B.1.1
hCoV-19/Wales/PHWC-164300/2020	EPI_ISL_474159	2020-05-07	Europe / United Kingdom / Wales	Human	unknown	unknown	B.1.1
hCoV-19/Wales/PHWC-32700/2020	EPI_ISL_474343	2020-04-15	Europe / United Kingdom / Wales	Human	unknown	unknown	B.1.1
hCoV-19/Spain/MC-IBV-002894/2020	EPI_ISL_474934	2020-03-18	Europe / Spain / Murcia / Murcia	Human	Male	36	B.1
hCoV-19/Israel/CVL-n-6750/2020	EPI_ISL_474959	2020-04-09	Asia / Israel / Holon	Human	Female	87	B.1.1
hCoV-19/Israel/CVL-n-6751/2020	EPI_ISL_474960	2020-03-15	Asia / Israel / Yehud	Human	Male	32	B.1.1
hCoV-19/Israel/CVL-n-5939/2020	EPI_ISL_474965	2020-03-15	Asia / Israel / Netanya	Human	Male	30	B.1.1.35
hCoV-19/Israel/CVL-n-6735/2020	EPI_ISL_474977	2020-04-09	Asia / Israel / Bat-Yam	Human	Female	90	B.1.1
hCoV-19/Israel/CVL-n-11594/2020	EPI_ISL_475017	2020-04-25	Asia / Israel / Tirat Zvi	Human	Female	75	B.1.1
hCoV-19/Bangladesh/BCSIR-NILMRC-103/2020	EPI_ISL_475084	2020-06-07	Asia / Bangladesh / Rangpur	Human	Male	72	B.1.1
hCoV-19/Sweden/20-08211/2020	EPI_ISL_475094	2020-03-16	Europe / Sweden / Halland	Human	Male	30	B.1.1
hCoV-19/Sweden/20-08311/2020	EPI_ISL_475097	2020-03-21	Europe / Sweden / Halland	Human	Female	79	B.1
hCoV-19/Sweden/20-08722/2020	EPI_ISL_475116	2020-03-31	Europe / Sweden / Halland	Human	Male	75	B.1
hCoV-19/Sweden/20-50556/2020	EPI_ISL_475147	2020-03-31	Europe / Sweden / Vasternorrland	Human	Female	78	B.1.1
hCoV-19/Sweden/20-08842/2020	EPI_ISL_475156	2020-04-09	Europe / Sweden / Halland	Human	Female	21	B.1
hCoV-19/Sweden/20-14518/2020	EPI_ISL_475516	2020-05-10	Europe / Sweden / Uppsala	Human	Female	48	B.1.1
hCoV-19/Sweden/20-06070/2020	EPI_ISL_475536	2020-03-20	Europe / Sweden / Jamtland	Human	Female	41	B.1
hCoV-19/Sweden/20-06523/2020	EPI_ISL_475564	2020-03-26	Europe / Sweden / Stockholm	Human	Male	36	B.1.1
hCoV-19/USA/CA-CSMC105/2020	EPI_ISL_475580	2020-04-02	North America / USA / California / Los Angeles County	Human	Female	44	B.1
hCoV-19/USA/CA-CSMC23/2020	EPI_ISL_475633	2020-03-25	North America / USA / California / Los Angeles County	Human	Female	27	B.1
hCoV-19/Spain/PV-HUD-70063452/2020	EPI_ISL_475719	2020-03-25	Europe / Spain / Basque Country / San Sebatian	Human	unknown	unknown	B.1
hCoV-19/Austria/CeMM0563/2020	EPI_ISL_475913	2020-03-10	Europe / Austria / Losenstein	Human	Male	85	B.1.1
hCoV-19/Morocco/refstage1/2020	EPI_ISL_476559	2020-02-27	Africa / Morocco	Human	unknown	unknown	B.1
hCoV-19/India/GJ-GBRC230/2020	EPI_ISL_476869	2020-06-11	Asia / India / Gujarat / Surat	Human	Male	45	B.1
hCoV-19/India/GJ-GBRC236/2020	EPI_ISL_476878	2020-06-12	Asia / India / Gujarat / Surat	Human	Male	66	B.1
hCoV-19/USA/CT-UW-649/2020	EPI_ISL_476914	2020-03-12	North America / USA / Connecticut	Human	unknown	unknown	B.1.1
hCoV-19/USA/CT-UW-651/2020	EPI_ISL_476916	2020-03-13	North America / USA / Connecticut	Human	unknown	unknown	B.1.1
hCoV-19/USA/CT-UW-653/2020	EPI_ISL_476918	2020-03-13	North America / USA / Connecticut	Human	unknown	unknown	B.1.1
hCoV-19/USA/CT-UW-685/2020	EPI_ISL_476931	2020-03-12	North America / USA / Connecticut	Human	unknown	unknown	B.1.1
hCoV-19/Singapore/431nan/2020	EPI_ISL_477172	2020-03-18	Asia / Singapore	Human	Female	19	B.1.1
hCoV-19/USA/VA-DCLS-0427/2020	EPI_ISL_477643	2020-04-29	North America / USA / Virginia	Human	unknown	unknown	B.1
hCoV-19/England/LOND-D6DDF/2020	EPI_ISL_478435	2020-04-02	Europe / United Kingdom / England	Human	unknown	unknown	B.1.1
hCoV-19/England/OXON-AF407/2020	EPI_ISL_478735	2020-04-08	Europe / United Kingdom / England	Human	unknown	unknown	B.1.1.35
hCoV-19/England/OXON-AF64D/2020	EPI_ISL_478758	2020-04-08	Europe / United Kingdom / England	Human	unknown	unknown	B.1.1
hCoV-19/England/OXON-AF777/2020	EPI_ISL_478769	2020-04-14	Europe / United Kingdom / England	Human	unknown	unknown	B.1.1
hCoV-19/England/OXON-AF7C2/2020	EPI_ISL_478772	2020-04-08	Europe / United Kingdom / England	Human	unknown	unknown	B.1.1
hCoV-19/England/OXON-AF908/2020	EPI_ISL_478784	2020-04-08	Europe / United Kingdom / England	Human	unknown	unknown	B.1.1
hCoV-19/England/OXON-AF9CC/2020	EPI_ISL_478791	2020-04-08	Europe / United Kingdom / England	Human	unknown	unknown	B.1.1
hCoV-19/England/OXON-AFE90/2020	EPI_ISL_478832	2020-04-16	Europe / United Kingdom / England	Human	unknown	unknown	B.1
hCoV-19/England/OXON-B060D/2020	EPI_ISL_478891	2020-04-17	Europe / United Kingdom / England	Human	unknown	unknown	B.1
hCoV-19/England/OXON-B09C8/2020	EPI_ISL_478927	2020-04-10	Europe / United Kingdom / England	Human	unknown	unknown	B.1.1
hCoV-19/England/OXON-B0ED8/2020	EPI_ISL_478975	2020-04-09	Europe / United Kingdom / England	Human	unknown	unknown	B.1.1
hCoV-19/England/OXON-B16DF/2020	EPI_ISL_479037	2020-04-17	Europe / United Kingdom / England	Human	unknown	unknown	B.1.1
hCoV-19/England/OXON-B1A2E/2020	EPI_ISL_479064	2020-04-23	Europe / United Kingdom / England	Human	unknown	unknown	B.1.1.64
hCoV-19/England/OXON-B1E22/2020	EPI_ISL_479095	2020-04-21	Europe / United Kingdom / England	Human	unknown	unknown	B.1
hCoV-19/England/OXON-B2137/2020	EPI_ISL_479119	2020-04-13	Europe / United Kingdom / England	Human	unknown	unknown	B.1.1
hCoV-19/England/OXON-B21FB/2020	EPI_ISL_479127	2020-04-19	Europe / United Kingdom / England	Human	unknown	unknown	B.1.1
hCoV-19/England/OXON-B2647/2020	EPI_ISL_479162	2020-04-02	Europe / United Kingdom / England	Human	unknown	unknown	B.1.1
hCoV-19/Egypt/CUNCI-HGC4I034/2020	EPI_ISL_479708	2020-06-02	Africa / Egypt	Human	unknown	unknown	B.1
hCoV-19/Japan/PG-0542/2020	EPI_ISL_480198	2020-03-30	Asia / Japan / HokurikuShinsyu	Human	unknown	unknown	B.1
hCoV-19/Japan/PG-0543/2020	EPI_ISL_480199	2020-03-31	Asia / Japan / HokurikuShinsyu	Human	unknown	unknown	B.1
hCoV-19/India/OR-ILSCV29215/2020	EPI_ISL_481128	2020-05-23	Asia / India / Odisha	Human	Male	42	B.1
hCoV-19/India/OR-ILSCV35457/2020	EPI_ISL_481197	2020-06-10	Asia / India / Odisha	Human	Male	23	B.1
hCoV-19/Ecuador/USFQ-065/2020	EPI_ISL_481247	2020-04-17	South America / Ecuador / Los Rios / Babahoyo	Human	Male	70	B.1.1
hCoV-19/Finland/11A47S7/2020	EPI_ISL_481535	2020-04-11	Europe / Finland / Uusimaa	Human	Female	52	B.1
hCoV-19/Finland/15A602/2020	EPI_ISL_481559	2020-04-15	Europe / Finland / Uusimaa	Human	Male	5	B.1.1
hCoV-19/Canada/NB_261/2020	EPI_ISL_481752	2020-04-05	North America / Canada / New Brunswick	Human	unknown	unknown	B.1.1
hCoV-19/Northern Ireland/NIRE-103E7B/2020	EPI_ISL_482041	2020-04-08	Europe / United Kingdom / Northern Ireland	Human	unknown	unknown	B.1.1
hCoV-19/Northern Ireland/NIRE-103E99/2020	EPI_ISL_482052	2020-04-08	Europe / United Kingdom / Northern Ireland	Human	unknown	unknown	B.1.1
hCoV-19/England/HECH-2599EDA/2020	EPI_ISL_482090	2020-05-06	Europe / United Kingdom / England	Human	unknown	unknown	B.1.1
hCoV-19/England/HECH-2599DBF/2020	EPI_ISL_482104	2020-05-06	Europe / United Kingdom / England	Human	unknown	unknown	B.1.1
hCoV-19/USA/OR-PROV-004/2020	EPI_ISL_482295	2020-04-04	North America / USA / Oregon	Human	Female	unknown	B.1.1
hCoV-19/USA/OR-PROV-030/2020	EPI_ISL_482313	2020-03-23	North America / USA / Oregon	Human	Female	unknown	B.1
hCoV-19/USA/OR-PROV-032/2020	EPI_ISL_482315	2020-03-25	North America / USA / Oregon	Human	Female	unknown	B.1
hCoV-19/USA/OR-PROV-046/2020	EPI_ISL_482328	2020-03-23	North America / USA / Oregon	Human	Male	unknown	B.1
hCoV-19/USA/OR-PROV-074/2020	EPI_ISL_482349	2020-04-16	North America / USA / Oregon	Human	Female	unknown	B.1
hCoV-19/USA/OR-PROV-079/2020	EPI_ISL_482352	2020-04-17	North America / USA / Oregon	Human	Male	unknown	B.1
hCoV-19/USA/OR-PROV-080/2020	EPI_ISL_482353	2020-04-17	North America / USA / Oregon	Human	Male	unknown	B.1
hCoV-19/USA/OR-PROV-122/2020	EPI_ISL_482386	2020-04-27	North America / USA / Oregon	Human	Male	unknown	B.1.1
hCoV-19/USA/OR-PROV-130/2020	EPI_ISL_482394	2020-04-30	North America / USA / Oregon	Human	Male	unknown	B.1.1
hCoV-19/USA/OR-PROV-205/2020	EPI_ISL_482447	2020-04-18	North America / USA / Oregon	Human	Male	unknown	B.1
hCoV-19/Hangzhou/HZCDC7155/2020	EPI_ISL_482581	2020-03-21	Asia / China / Zhejiang / Hangzhou	Human	Male	12	B
hCoV-19/Netherlands/Leiden-0001/2020	EPI_ISL_482746	2020-03-03	Europe / Netherlands	Human	unknown	unknown	B.1.1
hCoV-19/USA/MN-MDH-1268/2020	EPI_ISL_482989	2020-03-10	North America / USA / Minnesota	Human	unknown	unknown	B.1.1
hCoV-19/USA/MN-MDH-1277/2020	EPI_ISL_482998	2020-03-14	North America / USA / Minnesota	Human	unknown	unknown	B.1
hCoV-19/USA/MN-MDH-1290/2020	EPI_ISL_483010	2020-03-24	North America / USA / Minnesota	Human	unknown	unknown	B.1
hCoV-19/New Zealand/20CHL869065O/2020	EPI_ISL_483060	2020-03-21	Oceania / New Zealand	Human	unknown	unknown	B.1
hCoV-19/Australia/SAP345/2020	EPI_ISL_483121	2020-03-23	Oceania / Australia / South Australia	Human	unknown	unknown	B.1.1
hCoV-19/USA/CA-ALSR-0470-SAN/2020	EPI_ISL_483161	2020-04-10	North America / USA / California / San Diego County	Human	unknown	unknown	B.1.1
hCoV-19/Bangladesh/BCSIR-NILMRC-196/2020	EPI_ISL_483636	2020-06-20	Asia / Bangladesh / Chittagong / Chandpur	Human	Male	82	B.1.1
hCoV-19/Israel/n14271/2020	EPI_ISL_483717	2020-03-18	Asia / Israel / Kfar Saba	Human	Female	63	B.1
hCoV-19/India/GJ-GBRC266/2020	EPI_ISL_483861	2020-06-13	Asia / India / Gujarat / Surat	Human	Male	48	B.1
hCoV-19/USA/WA-UW-3008/2020	EPI_ISL_486076	2020-03-27	North America / USA / Washington	Human	unknown	unknown	B.1
hCoV-19/Latvia/042/2020	EPI_ISL_486425	2020-03-22	Europe / Latvia	Human	unknown	unknown	B.1.1
hCoV-19/Switzerland/TI-ETHZ-110061/2020	EPI_ISL_486491	2020-04-01	Europe / Switzerland / Ticino	Human	unknown	unknown	B.1.1
hCoV-19/Russia/CRIE159560/2020	EPI_ISL_486815	2020-03-30	Europe / Russia / Moscow	Human	Female	30	B.1.1
hCoV-19/Bahrain/110003611/2020	EPI_ISL_487273	2020-06-25	Asia / Bahrain	Human	unknown	unknown	B.1
hCoV-19/Bangladesh/BCSIR-NILMRC-226/2020	EPI_ISL_487366	2020-07-06	Asia / Bangladesh / Barisal	Human	Male	54	B.1.1
hCoV-19/Scotland/EDB5554/2020	EPI_ISL_487707	2020-04-01	Europe / United Kingdom / Scotland	Human	unknown	unknown	B.1.1
hCoV-19/Scotland/EDB3439/2020	EPI_ISL_487967	2020-04-10	Europe / United Kingdom / Scotland	Human	unknown	unknown	B.1.1
hCoV-19/England/NORT-29D9DE/2020	EPI_ISL_488076	2020-05-07	Europe / United Kingdom / England	Human	unknown	unknown	B.1.1
hCoV-19/England/BRIS-12F5B0/2020	EPI_ISL_488244	2020-03-03	Europe / United Kingdom / England	Human	unknown	unknown	B.1.1
hCoV-19/England/BRIS-12FB63/2020	EPI_ISL_488267	2020-04-04	Europe / United Kingdom / England	Human	unknown	unknown	B.1.1
hCoV-19/England/BRIS-12EE3E/2020	EPI_ISL_488314	2020-04-21	Europe / United Kingdom / England	Human	unknown	unknown	B.1.1
hCoV-19/England/BRIS-12E618/2020	EPI_ISL_488384	2020-04-20	Europe / United Kingdom / England	Human	unknown	unknown	B.1.1
hCoV-19/England/NORT-282C2E/2020	EPI_ISL_488463	2020-03-27	Europe / United Kingdom / England	Human	unknown	unknown	B.1.1.1
hCoV-19/England/NORT-283294/2020	EPI_ISL_488605	2020-03-28	Europe / United Kingdom / England	Human	unknown	unknown	B.1.1
hCoV-19/England/NORT-294BFF/2020	EPI_ISL_488638	2020-03-29	Europe / United Kingdom / England	Human	unknown	unknown	B.1.1
hCoV-19/England/NORT-281C98/2020	EPI_ISL_488802	2020-03-23	Europe / United Kingdom / England	Human	unknown	unknown	B.1.1
hCoV-19/England/WSFT-25C18EA/2020	EPI_ISL_488863	2020-04-24	Europe / United Kingdom / England	Human	unknown	unknown	B.1.1
hCoV-19/Scotland/EDB2767/2020	EPI_ISL_488905	2020-03-29	Europe / United Kingdom / Scotland	Human	unknown	unknown	B.1.1
hCoV-19/Scotland/EDB3162/2020	EPI_ISL_488967	2020-04-06	Europe / United Kingdom / Scotland	Human	unknown	unknown	B.1.156
hCoV-19/Northern Ireland/NIRE-103CBD/2020	EPI_ISL_489196	2020-04-16	Europe / United Kingdom / Northern Ireland	Human	unknown	unknown	B.1.1
hCoV-19/Northern Ireland/NIRE-1039A7/2020	EPI_ISL_489201	2020-04-16	Europe / United Kingdom / Northern Ireland	Human	unknown	unknown	B.1.1
hCoV-19/Northern Ireland/NIRE-103549/2020	EPI_ISL_489314	2020-04-17	Europe / United Kingdom / Northern Ireland	Human	unknown	unknown	B.1.1
hCoV-19/Bangladesh/BCSIR-NILMRC-246/2020	EPI_ISL_490109	2020-07-07	Asia / Bangladesh / Khulna	Human	Male	31	B.1.1
hCoV-19/Bangladesh/BCSIR-NILMRC-247/2020	EPI_ISL_490110	2020-07-07	Asia / Bangladesh / Khulna	Human	Male	44	B.1.1.26
hCoV-19/Bangladesh/BCSIR-NILMRC-249/2020	EPI_ISL_490113	2020-07-07	Asia / Bangladesh / Khulna	Human	Male	60	B.1.1
hCoV-19/USA/ID-UW-3196/2020	EPI_ISL_490992	2020-03-26	North America / USA / Idaho	Human	unknown	unknown	B.1
hCoV-19/Romania/ROSV_3962/2020	EPI_ISL_491072	2020-04-22	Europe / Romania / Suceava	Human	Female	52	B.1
hCoV-19/Romania/ROSV_569/2020	EPI_ISL_491085	2020-04-05	Europe / Romania / Suceava	Human	Male	40	B.1
hCoV-19/Czech Republic/NRL_5201/2020	EPI_ISL_491117	2020-03-18	Europe / Czech Republic / Prague	Human	Male	43	B.1.1
hCoV-19/Oman/6990/2020	EPI_ISL_491154	2020-03-29	Asia / Oman / Dakhiliyah / Nizwa	Human	Female	41	B.1
hCoV-19/Costa Rica/INC-0044/2020	EPI_ISL_491455	2020-03-20	North America / Costa Rica / Alajuela	Human	Male	36	B.1.1.35
hCoV-19/Brazil/RJ-UFRJ-1784/2020	EPI_ISL_492037	2020-04-29	South America / Brazil / Rio de Janeiro / Niteroi	Human	Male	45	B.1.1.33
hCoV-19/Australia/SAP368/2020	EPI_ISL_492133	2020-03-19	Oceania / Australia / South Australia	Human	unknown	unknown	B.1.1
hCoV-19/England/BRIS-18545A9/2020	EPI_ISL_492332	2020-03-13	Europe / United Kingdom / England	Human	unknown	unknown	B.1
hCoV-19/England/BRIS-12FCF7/2020	EPI_ISL_492548	2020-04-08	Europe / United Kingdom / England	Human	unknown	unknown	B.1
hCoV-19/England/BRIS-12FF2B/2020	EPI_ISL_492565	2020-04-10	Europe / United Kingdom / England	Human	unknown	unknown	B.1.1
hCoV-19/England/BRIS-13083B/2020	EPI_ISL_492571	2020-04-12	Europe / United Kingdom / England	Human	unknown	unknown	B.1.1
hCoV-19/England/BRIS-12FEC4/2020	EPI_ISL_492640	2020-04-10	Europe / United Kingdom / England	Human	unknown	unknown	B.1.1
hCoV-19/England/BRIS-13084A/2020	EPI_ISL_492654	2020-04-12	Europe / United Kingdom / England	Human	unknown	unknown	B.1.1
hCoV-19/England/BRIS-1305DA/2020	EPI_ISL_492667	2020-04-12	Europe / United Kingdom / England	Human	unknown	unknown	B.1.1
hCoV-19/England/BRIS-130A62/2020	EPI_ISL_492710	2020-04-14	Europe / United Kingdom / England	Human	unknown	unknown	B.1.1
hCoV-19/England/NORT-28B0FC/2020	EPI_ISL_492916	2020-04-17	Europe / United Kingdom / England	Human	unknown	unknown	B.1.1
hCoV-19/England/NORT-28ACEA/2020	EPI_ISL_492919	2020-04-15	Europe / United Kingdom / England	Human	unknown	unknown	B.1.1
hCoV-19/USA/MO-WUSTL042/2020	EPI_ISL_493073	2020-06-19	North America / USA / Missouri / St. Louis	Human	unknown	unknown	B.1
hCoV-19/USA/MO-WUSTL043/2020	EPI_ISL_493074	2020-06-19	North America / USA / Missouri / St. Louis	Human	unknown	unknown	B.1
hCoV-19/USA/MO-WUSTL050/2020	EPI_ISL_493077	2020-06-19	North America / USA / Missouri / St. Louis	Human	unknown	unknown	B.1
hCoV-19/Wales/PHWC-167F63/2020	EPI_ISL_494179	2020-04-19	Europe / United Kingdom / Wales	Human	unknown	unknown	B.1
hCoV-19/Wales/PHWC-168102/2020	EPI_ISL_494203	2020-04-19	Europe / United Kingdom / Wales	Human	unknown	unknown	B.1.1
hCoV-19/Wales/PHWC-168B8C/2020	EPI_ISL_494338	2020-04-20	Europe / United Kingdom / Wales	Human	unknown	unknown	B.1
hCoV-19/USA/CA-ALSR-1188/2020	EPI_ISL_494424	2020-04-28	North America / USA / California / San Diego County	Human	unknown	unknown	B.1
hCoV-19/USA/TX-QDX-190/2020	EPI_ISL_494545	2020-04-29	North America / USA / Texas	Human	Male	36	B.1.1
hCoV-19/USA/CA-ALSR-1382/2020	EPI_ISL_494573	2020-03-12	North America / USA / California / San Diego County	Human	unknown	unknown	B.1
hCoV-19/USA/CA-ALSR-1587/2020	EPI_ISL_494675	2020-04-27	North America / USA / California / San Diego County	Human	unknown	unknown	B.1
hCoV-19/USA/CA-ALSR-1660/2020	EPI_ISL_494721	2020-03-20	North America / USA / California / San Diego County	Human	unknown	unknown	B.1
hCoV-19/Canada/LTRI-18/2020	EPI_ISL_494970	2020-03-20	North America / Canada / Ontario	Human	unknown	unknown	B.1
hCoV-19/India/GJ-GBRC315a/2020	EPI_ISL_495071	2020-06-17	Asia / India / Gujarat / Kamrej	Human	Male	45	B.1
hCoV-19/India/GJ-GBRC318b/2020	EPI_ISL_495076	2020-06-17	Asia / India / Gujarat / Surat	Human	Male	76	B.1
hCoV-19/USA/FL-BPHL-0449/2020	EPI_ISL_495355	2020-03-20	North America / USA / Florida	Human	unknown	unknown	B.1
hCoV-19/USA/WA-S1424/2020	EPI_ISL_495874	2020-05-19	North America / USA / Washington / Yakima County	Human	unknown	unknown	B.1
hCoV-19/USA/WA-S1425/2020	EPI_ISL_495875	2020-05-20	North America / USA / Washington / Spokane County	Human	unknown	unknown	B.1
hCoV-19/India/MH-NCCS-NR567/2020	EPI_ISL_496536	2020-05-07	Asia / India / Maharashtra	Human	Female	52	B.1
hCoV-19/USA/WA-S2416/2020	EPI_ISL_497048	2020-06-15	North America / USA / Washington / Yakima County	Human	unknown	unknown	B.1
hCoV-19/USA/WA-S1998/2020	EPI_ISL_497426	2020-06-04	North America / USA / Washington / Yakima County	Human	unknown	unknown	B.1.1
hCoV-19/Hong Kong/HKU-200723-078/2020	EPI_ISL_497845	2020-03-16	Asia / Hong Kong	Human	unknown	unknown	B.1.1
hCoV-19/South Korea/KCDC2074/2020	EPI_ISL_497975	2020-02-21	Asia / South Korea	Human	Male	62	B.2
hCoV-19/South Korea/KCDC2130/2020	EPI_ISL_498031	2020-03-16	Asia / South Korea	Human	Female	20	B.1.1
hCoV-19/South Korea/KCDC2133/2020	EPI_ISL_498034	2020-03-20	Asia / South Korea	Human	Female	41	B.1.1
hCoV-19/South Korea/KCDC2134/2020	EPI_ISL_498035	2020-03-20	Asia / South Korea	Human	Female	37	B.1.1
hCoV-19/Bangladesh/BCSIR-NILMRC-263/2020	EPI_ISL_498267	2020-07-07	Asia / Bangladesh / Khulna	Human	Female	26	B.1.1
hCoV-19/Bangladesh/BCSIR-NILMRC-307/2020	EPI_ISL_498787	2020-07-18	Asia / Bangladesh / Sylhet / Moulvibazar	Human	Male	50	B.1.1.25
hCoV-19/Wales/PHWC-1694AE/2020	EPI_ISL_499447	2020-04-01	Europe / United Kingdom / Wales	Human	unknown	unknown	B.1.1
hCoV-19/England/LIVE-A61DC/2020	EPI_ISL_499692	2020-03-21	Europe / United Kingdom / England	Human	unknown	unknown	B.1.1
hCoV-19/England/LIVE-A66FB/2020	EPI_ISL_499734	2020-03-16	Europe / United Kingdom / England	Human	unknown	unknown	B.1.1
hCoV-19/England/LIVE-A695C/2020	EPI_ISL_499757	2020-03-16	Europe / United Kingdom / England	Human	unknown	unknown	B.1
hCoV-19/England/LIVE-A6A59/2020	EPI_ISL_499767	2020-03-16	Europe / United Kingdom / England	Human	unknown	unknown	B.1
hCoV-19/England/LIVE-A4D16/2020	EPI_ISL_500084	2020-03-12	Europe / United Kingdom / England	Human	unknown	unknown	B.1.1
hCoV-19/England/LIVE-A4E13/2020	EPI_ISL_500092	2020-03-14	Europe / United Kingdom / England	Human	unknown	unknown	B.1
hCoV-19/England/LIVE-A4FB6/2020	EPI_ISL_500099	2020-03-05	Europe / United Kingdom / England	Human	unknown	unknown	B.1.1
hCoV-19/England/LIVE-A50D0/2020	EPI_ISL_500106	2020-03-04	Europe / United Kingdom / England	Human	unknown	unknown	B.1
hCoV-19/England/LIVE-A510A/2020	EPI_ISL_500108	2020-03-14	Europe / United Kingdom / England	Human	unknown	unknown	B.1.1
hCoV-19/Australia/NSW2176/2020	EPI_ISL_500647	2020-03-19	Oceania / Australia / New South Wales	Human	Female	52	B.1.1
hCoV-19/Australia/NSW2198/2020	EPI_ISL_500659	2020-03-20	Oceania / Australia / New South Wales	Human	Male	45	B.1.1
hCoV-19/Australia/NSW2226/2020	EPI_ISL_500674	2020-03-20	Oceania / Australia / New South Wales	Human	Female	27	B.1.1
hCoV-19/USA/VA-DCLS-0677/2020	EPI_ISL_500840	2020-04-18	North America / USA / Virginia	Human	unknown	unknown	B.1
hCoV-19/USA/VA-DCLS-0680/2020	EPI_ISL_500843	2020-04-18	North America / USA / Virginia	Human	unknown	unknown	B.1
hCoV-19/USA/VA-DCLS-0700/2020	EPI_ISL_500856	2020-04-18	North America / USA / Virginia	Human	unknown	unknown	B.1
hCoV-19/England/BRIS-131032/2020	EPI_ISL_501581	2020-03-24	Europe / United Kingdom / England	Human	unknown	unknown	B.1.1
hCoV-19/England/BRIS-130F90/2020	EPI_ISL_501590	2020-03-25	Europe / United Kingdom / England	Human	unknown	unknown	B.1.1
hCoV-19/England/EKHU-260F014/2020	EPI_ISL_501623	2020-04-16	Europe / United Kingdom / England	Human	unknown	unknown	B.1.1
hCoV-19/Bangladesh/BCSIR-NILMRC-284/2020	EPI_ISL_504176	2020-07-21	Asia / Bangladesh / Chittagong / Chandpur	Human	Male	70	B.1.1.25
hCoV-19/South Korea/KCDC2178/2020	EPI_ISL_506972	2020-03-24	Asia / South Korea	Human	Female	24	B.1.1
hCoV-19/South Korea/KCDC2186/2020	EPI_ISL_506980	2020-03-26	Asia / South Korea	Human	Male	23	B.1.1
hCoV-19/South Korea/KCDC2200/2020	EPI_ISL_506994	2020-04-08	Asia / South Korea	Human	Female	23	B.1.1
hCoV-19/Saudi Arabia/KAIMRC03/2020	EPI_ISL_507012	2020-03-11	Asia / Saudi Arabia	Human	unknown	unknown	B.1.1
hCoV-19/Saudi Arabia/KAIMRC10/2020	EPI_ISL_507016	2020-03-15	Asia / Saudi Arabia	Human	unknown	unknown	B.1.1
hCoV-19/Saudi Arabia/KAIMRC12/2020	EPI_ISL_507018	2020-03-17	Asia / Saudi Arabia	Human	unknown	unknown	B.1.1
hCoV-19/Saudi Arabia/KAIMRC15/2020	EPI_ISL_507020	2020-03-19	Asia / Saudi Arabia	Human	unknown	unknown	B.1.1
hCoV-19/Saudi Arabia/KAIMRC16/2020	EPI_ISL_507021	2020-03-20	Asia / Saudi Arabia	Human	unknown	unknown	B.1.1
hCoV-19/Saudi Arabia/KAIMRC17/2020	EPI_ISL_507022	2020-03-21	Asia / Saudi Arabia	Human	unknown	unknown	B.1.1
hCoV-19/Saudi Arabia/KFSHRC28/2020	EPI_ISL_507033	2020-03-24	Asia / Saudi Arabia	Human	unknown	unknown	B.1.1
hCoV-19/Saudi Arabia/KFSHRC50/2020	EPI_ISL_507038	2020-03-29	Asia / Saudi Arabia	Human	unknown	unknown	B.1.1
hCoV-19/England/LOND-124CD48/2020	EPI_ISL_507041	2020-04-24	Europe / United Kingdom / England	Human	unknown	unknown	B.1.1
hCoV-19/England/LOND-124D15A/2020	EPI_ISL_507058	2020-03-22	Europe / United Kingdom / England	Human	unknown	unknown	B.1.1
hCoV-19/England/LOND-124D178/2020	EPI_ISL_507060	2020-03-23	Europe / United Kingdom / England	Human	unknown	unknown	B.1
hCoV-19/England/LOND-124D239/2020	EPI_ISL_507070	2020-03-25	Europe / United Kingdom / England	Human	unknown	unknown	B.1
hCoV-19/England/LOND-124D2DF/2020	EPI_ISL_507080	2020-03-31	Europe / United Kingdom / England	Human	unknown	unknown	B.1
hCoV-19/England/LOND-124D309/2020	EPI_ISL_507083	2020-04-08	Europe / United Kingdom / England	Human	unknown	unknown	B.1.1
hCoV-19/England/LOND-124D3BE/2020	EPI_ISL_507093	2020-03-29	Europe / United Kingdom / England	Human	unknown	unknown	B.1.1
hCoV-19/Russia/Novosibirsk-RII27321S/2020	EPI_ISL_507214	2020-05-07	Europe / Russia / Novosibirsk	Human	Female	60	B.1.1
hCoV-19/Russia/Novy_Urengoy-RII24772S/2020	EPI_ISL_507216	2020-05	Europe / Russia / Yamalo-Nenets	Human	Male	38	B.1.1
hCoV-19/Russia/Novy_Urengoy-RII24776S/2020	EPI_ISL_507219	2020-05	Europe / Russia / Yamalo-Nenets	Human	Male	56	B.1.1
hCoV-19/Russia/Novy_Urengoy-RII24783S/2020	EPI_ISL_507221	2020-05	Europe / Russia / Yamalo-Nenets	Human	Male	22	B.1.1
hCoV-19/Russia/Novy_Urengoy-RII24786S/2020	EPI_ISL_507222	2020-05	Europe / Russia / Yamalo-Nenets	Human	Male	27	B.1.1
hCoV-19/Russia/Novy_Urengoy-RII24787S/2020	EPI_ISL_507223	2020-05	Europe / Russia / Yamalo-Nenets	Human	Male	57	B.1.1
hCoV-19/Russia/StPetersburg-RII10066V/2020	EPI_ISL_507224	2020-04-29	Europe / Russia / Saint Petersburg	Human	unknown	52	B.1.1
hCoV-19/Russia/StPetersburg-RII10219S/2020	EPI_ISL_507227	2020-04-24	Europe / Russia / Saint Petersburg	Human	Female	64	B.1.1
hCoV-19/Russia/StPetersburg-RII11144S/2020	EPI_ISL_507233	2020-05-03	Europe / Russia / Saint Petersburg	Human	Female	54	B.1.1
hCoV-19/Russia/StPetersburg-RII11151S/2020	EPI_ISL_507236	2020-04-30	Europe / Russia / Saint Petersburg	Human	Female	16	B.1.1
hCoV-19/Russia/StPetersburg-RII11168S/2020	EPI_ISL_507240	2020-05-02	Europe / Russia / Saint Petersburg	Human	Female	39	B.1.1
hCoV-19/Russia/StPetersburg-RII11250S/2020	EPI_ISL_507246	2020-04-30	Europe / Russia / Saint Petersburg	Human	Male	1	B.1.1
hCoV-19/Russia/StPetersburg-RII13532S/2020	EPI_ISL_507256	2020-05-10	Europe / Russia / Saint Petersburg	Human	Male	2	B.1.1
hCoV-19/Russia/StPetersburg-RII14691V/2020	EPI_ISL_507258	2020-05-13	Europe / Russia / Saint Petersburg	Human	Female	43	B.1.1
hCoV-19/Russia/StPetersburg-RII15065S/2020	EPI_ISL_507259	2020-05-14	Europe / Russia / Saint Petersburg	Human	Female	3	B.1.1
hCoV-19/Russia/StPetersburg-RII15229S/2020	EPI_ISL_507263	2020-05-12	Europe / Russia / Saint Petersburg	Human	Female	unknown	B.1.1
hCoV-19/Russia/StPetersburg-RII15671S/2020	EPI_ISL_507269	2020-05-15	Europe / Russia / Saint Petersburg	Human	Male	unknown	B.1.1
hCoV-19/Russia/StPetersburg-RII15674S/2020	EPI_ISL_507271	2020-05-15	Europe / Russia / Saint Petersburg	Human	Male	60	B.1.1
hCoV-19/Russia/StPetersburg-RII15950V/2020	EPI_ISL_507276	2020-05-18	Europe / Russia / Saint Petersburg	Human	Male	56	B.1.1
hCoV-19/Russia/StPetersburg-RII17574S/2020	EPI_ISL_507279	2020-05-26	Europe / Russia / Saint Petersburg	Human	Male	unknown	B.1.1
hCoV-19/Russia/StPetersburg-RII21769S/2020	EPI_ISL_507288	2020-06-06	Europe / Russia / Saint Petersburg	Human	Female	60	B.1.1
hCoV-19/Russia/StPetersburg-RII21797S/2020	EPI_ISL_507289	2020-06-07	Europe / Russia / Saint Petersburg	Human	Male	58	B.1.1
hCoV-19/USA/MN-MDH-1396/2020	EPI_ISL_507983	2020-03-28	North America / USA / Minnesota	Human	unknown	unknown	B.1
hCoV-19/Australia/SAP433/2020	EPI_ISL_508124	2020-03-18	Oceania / Australia / South Australia	Human	unknown	unknown	B.1
hCoV-19/Australia/SAP435/2020	EPI_ISL_508126	2020-03-22	Oceania / Australia / South Australia	Human	unknown	unknown	B.1
hCoV-19/India/WB-IK18/2020	EPI_ISL_508347	2020-04-24	Asia / India / West Bengal / Kolkata	Human	Male	36	B.1
hCoV-19/India/WB-IK2/2020	EPI_ISL_508349	2020-03-30	Asia / India / West Bengal / Howrah	Human	Female	48	B.1.136
hCoV-19/India/WB-IK27/2020	EPI_ISL_508357	2020-04-27	Asia / India / West Bengal / Kolkata	Human	Male	71	B.1
hCoV-19/India/WB-IK4/2020	EPI_ISL_508368	2020-03-31	Asia / India / West Bengal / Hooghly	Human	Male	21	B.1
hCoV-19/India/WB-IK88/2020	EPI_ISL_508406	2020-05-19	Asia / India / West Bengal / Kolkata	Human	Female	71	B.1
hCoV-19/India/WB-IK9/2020	EPI_ISL_508407	2020-04-13	Asia / India / West Bengal / Kolkata	Human	Male	37	B.1
hCoV-19/USA/FL-BPHL-0562/2020	EPI_ISL_508766	2020-03-11	North America / USA / Florida	Human	unknown	unknown	B.1.1
hCoV-19/USA/FL-BPHL-0563/2020	EPI_ISL_508767	2020-03-11	North America / USA / Florida	Human	unknown	unknown	B.1.1
hCoV-19/France/ARA-23893/2020	EPI_ISL_508929	2020-04-11	Europe / France / Auvergne-Rh?ne-Alpes / Lyon	Human	Male	89	B.1.1
hCoV-19/France/ARA-18634/2020	EPI_ISL_508972	2020-04-02	Europe / France / Auvergne-Rh?ne-Alpes / Lyon	Human	Male	52	B.1
hCoV-19/France/ARA-22132/2020	EPI_ISL_508997	2020-04-08	Europe / France / Auvergne-Rh?ne-Alpes / Lyon	Human	Male	29	B.1
hCoV-19/South Africa/KRISP-K000622/2020	EPI_ISL_509274	2020-07-03	Africa / South Africa / KZN	Human	Male	51	B.1.1
hCoV-19/South Africa/KRISP-K001101/2020	EPI_ISL_509350	2020-07-10	Africa / South Africa / KZN	Human	Female	30	C.1
hCoV-19/Spain/AN-IBV-002017/2020	EPI_ISL_509628	2020-03-16	Europe / Spain / Andalucia / Malaga	Human	Female	84	B.1
hCoV-19/Spain/AN-IBV-002020/2020	EPI_ISL_509630	2020-03-16	Europe / Spain / Andalucia / Malaga	Human	Male	65	B.1
hCoV-19/Guatemala/CDC-1230/2020	EPI_ISL_509697	2020-03-15	North America / Guatemala	Human	Male	30	B.1
hCoV-19/Guatemala/CDC-1231/2020	EPI_ISL_509698	2020-03-15	North America / Guatemala	Human	Male	32	B.1
hCoV-19/USA/FL-BPHL-0702/2020	EPI_ISL_509760	2020-03-28	North America / USA / Florida	Human	unknown	unknown	B.1
hCoV-19/Spain/CT-IBV-003155/2020	EPI_ISL_510252	2020-03-16	Europe / Spain / Catalunya / Barcelona	Human	Female	43	B.1
hCoV-19/Spain/CT-IBV-003160/2020	EPI_ISL_510256	2020-03-16	Europe / Spain / Catalunya / Barcelona	Human	Female	27	B.1.1
hCoV-19/Spain/CT-IBV-003163/2020	EPI_ISL_510259	2020-03-16	Europe / Spain / Catalunya / Barcelona	Human	Male	87	B.1
hCoV-19/Spain/GA-IBV-004029/2020	EPI_ISL_510271	2020-03-14	Europe / Spain / Galicia / Noya	Human	Female	71	B.1
hCoV-19/Spain/GA-IBV-004036/2020	EPI_ISL_510275	2020-03-14	Europe / Spain / Galicia / Santiago de Compostela	Human	Male	53	B.1
hCoV-19/Spain/GA-IBV-004054/2020	EPI_ISL_510293	2020-03-18	Europe / Spain / Galicia / Bertamirans	Human	Male	29	B.1
hCoV-19/Spain/GA-IBV-004060/2020	EPI_ISL_510298	2020-03-18	Europe / Spain / Galicia / Santiago de Compostela	Human	Female	85	B.1
hCoV-19/Spain/GA-IBV-004062/2020	EPI_ISL_510300	2020-03-18	Europe / Spain / Galicia / Santiago de Compostela	Human	Female	100	B.1
hCoV-19/Spain/GA-IBV-004063/2020	EPI_ISL_510301	2020-03-18	Europe / Spain / Galicia / Santiago de Compostela	Human	Female	81	B.1
hCoV-19/Spain/PV-IBV-004181/2020	EPI_ISL_510468	2020-04-02	Europe / Spain / Basque Country / San Sebastian	Human	Female	89	B.1
hCoV-19/Spain/PV-IBV-004184/2020	EPI_ISL_510471	2020-04-02	Europe / Spain / Basque Country / San Sebastian	Human	Female	43	B.1.1
hCoV-19/Spain/PV-IBV-004225/2020	EPI_ISL_510507	2020-04-04	Europe / Spain / Basque Country / San Sebastian	Human	Female	93	B.1.1
hCoV-19/Spain/PV-IBV-004227/2020	EPI_ISL_510509	2020-04-04	Europe / Spain / Basque Country / San Sebastian	Human	Male	57	B.1.1
hCoV-19/Sweden/20-08909/2020	EPI_ISL_510815	2020-05-28	Europe / Sweden / Stockholm	Human	Male	60	B.1.1
hCoV-19/Sweden/20-50564/2020	EPI_ISL_510818	2020-03-30	Europe / Sweden / Vasternorrland	Human	Male	24	B.1.1
hCoV-19/Sweden/20-51277/2020	EPI_ISL_510822	2020-05-04	Europe / Sweden / Varmland	Human	Male	34	B.1.1
hCoV-19/Portugal/PT0642/2020	EPI_ISL_510903	2020-03-29	Europe / Portugal	Human	unknown	unknown	B.1.1
hCoV-19/Portugal/PT0697/2020	EPI_ISL_510956	2020-03-14	Europe / Portugal	Human	unknown	unknown	B.1.1
hCoV-19/Portugal/PT0717/2020	EPI_ISL_510976	2020-03-25	Europe / Portugal	Human	unknown	unknown	B.1.1
hCoV-19/Portugal/PT0777a/2020	EPI_ISL_511036	2020-03-20	Europe / Portugal	Human	unknown	unknown	B.1.1
hCoV-19/Portugal/PT0780/2020	EPI_ISL_511039	2020-03-14	Europe / Portugal	Human	unknown	unknown	B.1.1
hCoV-19/Portugal/PT0787/2020	EPI_ISL_511046	2020-03-17	Europe / Portugal	Human	unknown	unknown	B.1.1
hCoV-19/Portugal/PT0798/2020	EPI_ISL_511057	2020-03-19	Europe / Portugal	Human	unknown	unknown	B.1.1
hCoV-19/Portugal/PT0803/2020	EPI_ISL_511062	2020-03-19	Europe / Portugal	Human	unknown	unknown	B.1.1
hCoV-19/Portugal/PT0807/2020	EPI_ISL_511066	2020-03-20	Europe / Portugal	Human	unknown	unknown	B.1.1
hCoV-19/Portugal/PT0808/2020	EPI_ISL_511067	2020-03-20	Europe / Portugal	Human	unknown	unknown	B.1.1
hCoV-19/Portugal/PT0810/2020	EPI_ISL_511069	2020-03-20	Europe / Portugal	Human	unknown	unknown	B.1.1
hCoV-19/Portugal/PT0812/2020	EPI_ISL_511071	2020-03-20	Europe / Portugal	Human	unknown	unknown	B.1.1
hCoV-19/Portugal/PT0813/2020	EPI_ISL_511072	2020-03-20	Europe / Portugal	Human	unknown	unknown	B.1.1
hCoV-19/Portugal/PT0814/2020	EPI_ISL_511073	2020-03-20	Europe / Portugal	Human	unknown	unknown	B.1.1
hCoV-19/Portugal/PT0815/2020	EPI_ISL_511074	2020-03-20	Europe / Portugal	Human	unknown	unknown	B.1.1
hCoV-19/Portugal/PT0817/2020	EPI_ISL_511076	2020-03-20	Europe / Portugal	Human	unknown	unknown	B.1.1
hCoV-19/Portugal/PT0821/2020	EPI_ISL_511080	2020-03-20	Europe / Portugal	Human	unknown	unknown	B.1.1
hCoV-19/Portugal/PT0832/2020	EPI_ISL_511091	2020-03-21	Europe / Portugal	Human	unknown	unknown	B.1.1
hCoV-19/Portugal/PT0833/2020	EPI_ISL_511092	2020-03-22	Europe / Portugal	Human	unknown	unknown	B.1.1
hCoV-19/Portugal/PT0843/2020	EPI_ISL_511102	2020-03-22	Europe / Portugal	Human	unknown	unknown	B.1.1
hCoV-19/Portugal/PT0903/2020	EPI_ISL_511160	2020-03-28	Europe / Portugal	Human	unknown	unknown	B.1.1
hCoV-19/Portugal/PT0907/2020	EPI_ISL_511164	2020-03-28	Europe / Portugal	Human	unknown	unknown	B.1.1
hCoV-19/Portugal/PT0929/2020	EPI_ISL_511186	2020-03-23	Europe / Portugal	Human	unknown	unknown	B.1.1
hCoV-19/Portugal/PT1235/2020	EPI_ISL_511196	2020-03-31	Europe / Portugal	Human	unknown	unknown	B.1.1
hCoV-19/Portugal/PT1239/2020	EPI_ISL_511200	2020-03-31	Europe / Portugal	Human	unknown	unknown	B.1
hCoV-19/Portugal/PT1247/2020	EPI_ISL_511208	2020-03-31	Europe / Portugal	Human	unknown	unknown	B.1.1
hCoV-19/Portugal/PT1250/2020	EPI_ISL_511211	2020-03-16	Europe / Portugal	Human	unknown	unknown	B.1.1
hCoV-19/Portugal/PT1289/2020	EPI_ISL_511250	2020-03-24	Europe / Portugal	Human	unknown	unknown	B.1.1
hCoV-19/Portugal/PT1308/2020	EPI_ISL_511267	2020-03-17	Europe / Portugal	Human	unknown	unknown	B.1.1
hCoV-19/Portugal/PT1316/2020	EPI_ISL_511275	2020-03-17	Europe / Portugal	Human	unknown	unknown	B.1.1
hCoV-19/Portugal/PT1325/2020	EPI_ISL_511284	2020-03-18	Europe / Portugal	Human	unknown	unknown	B.1.1
hCoV-19/Portugal/PT1336/2020	EPI_ISL_511295	2020-03-18	Europe / Portugal	Human	unknown	unknown	B.1.1
hCoV-19/Portugal/PT1337/2020	EPI_ISL_511296	2020-03-19	Europe / Portugal	Human	unknown	unknown	B.1.1
hCoV-19/Portugal/PT1351/2020	EPI_ISL_511310	2020-03-25	Europe / Portugal	Human	unknown	unknown	B.1.1
hCoV-19/Portugal/PT1388/2020	EPI_ISL_511347	2020-03-27	Europe / Portugal	Human	unknown	unknown	B.1.1
hCoV-19/Portugal/PT1404/2020	EPI_ISL_511363	2020-03-24	Europe / Portugal	Human	unknown	unknown	B.1.1
hCoV-19/Portugal/PT1410/2020	EPI_ISL_511369	2020-03-25	Europe / Portugal	Human	unknown	unknown	B.1.1
hCoV-19/Portugal/PT1418/2020	EPI_ISL_511377	2020-03-26	Europe / Portugal	Human	unknown	unknown	B.1.1
hCoV-19/Portugal/PT1423/2020	EPI_ISL_511382	2020-03-27	Europe / Portugal	Human	unknown	unknown	B.1.1
hCoV-19/Portugal/PT1425/2020	EPI_ISL_511384	2020-03-27	Europe / Portugal	Human	unknown	unknown	B.1.1
hCoV-19/Portugal/PT1427/2020	EPI_ISL_511386	2020-03-25	Europe / Portugal	Human	unknown	unknown	B.1.1
hCoV-19/Portugal/PT1432/2020	EPI_ISL_511391	2020-03-26	Europe / Portugal	Human	unknown	unknown	B.1.1
hCoV-19/Portugal/PT1434/2020	EPI_ISL_511393	2020-03-24	Europe / Portugal	Human	unknown	unknown	B.1.1
hCoV-19/Portugal/PT1435/2020	EPI_ISL_511394	2020-03-26	Europe / Portugal	Human	unknown	unknown	B.1.1
hCoV-19/Portugal/PT1438/2020	EPI_ISL_511397	2020-03-21	Europe / Portugal	Human	unknown	unknown	B.1.1
hCoV-19/Portugal/PT1441/2020	EPI_ISL_511400	2020-03-24	Europe / Portugal	Human	unknown	unknown	B.1.1
hCoV-19/Portugal/PT1442/2020	EPI_ISL_511401	2020-03-25	Europe / Portugal	Human	unknown	unknown	B.1.1
hCoV-19/Portugal/PT1446/2020	EPI_ISL_511405	2020-03-26	Europe / Portugal	Human	unknown	unknown	B.1.1
hCoV-19/Portugal/PT1448/2020	EPI_ISL_511407	2020-03-30	Europe / Portugal	Human	unknown	unknown	B.1.1
hCoV-19/Portugal/PT1450/2020	EPI_ISL_511409	2020-03-27	Europe / Portugal	Human	unknown	unknown	B.1.1
hCoV-19/Portugal/PT1452/2020	EPI_ISL_511411	2020-03-26	Europe / Portugal	Human	unknown	unknown	B.1.1
hCoV-19/Portugal/PT1458/2020	EPI_ISL_511417	2020-03-17	Europe / Portugal	Human	unknown	unknown	B.1
hCoV-19/Portugal/PT1460/2020	EPI_ISL_511419	2020-03-29	Europe / Portugal	Human	unknown	unknown	B.1.1
hCoV-19/Portugal/PT1463/2020	EPI_ISL_511422	2020-03-30	Europe / Portugal	Human	unknown	unknown	B.1.1
hCoV-19/Portugal/PT1491/2020	EPI_ISL_511450	2020-03-17	Europe / Portugal	Human	unknown	unknown	B.1.1
hCoV-19/Portugal/PT1492/2020	EPI_ISL_511451	2020-03-31	Europe / Portugal	Human	unknown	unknown	B.1.1
hCoV-19/Portugal/PT1503/2020	EPI_ISL_511462	2020-03-16	Europe / Portugal	Human	unknown	unknown	B.1.1
hCoV-19/Portugal/PT0937/2020	EPI_ISL_511488	2020-04-03	Europe / Portugal	Human	unknown	unknown	B.1
hCoV-19/Portugal/PT0975/2020	EPI_ISL_511524	2020-03-27	Europe / Portugal	Human	unknown	unknown	B.1
hCoV-19/Portugal/PT0988/2020	EPI_ISL_511536	2020-03-23	Europe / Portugal	Human	unknown	unknown	B.1.1
hCoV-19/Portugal/PT0989/2020	EPI_ISL_511537	2020-03-23	Europe / Portugal	Human	unknown	unknown	B.1.1
hCoV-19/Portugal/PT1001/2020	EPI_ISL_511549	2020-03-22	Europe / Portugal	Human	unknown	unknown	B.1.1
hCoV-19/Portugal/PT1004/2020	EPI_ISL_511551	2020-03-25	Europe / Portugal	Human	unknown	unknown	B.1.1
hCoV-19/Portugal/PT1019/2020	EPI_ISL_511566	2020-03-26	Europe / Portugal	Human	unknown	unknown	B.1.1
hCoV-19/Portugal/PT1103/2020	EPI_ISL_511650	2020-03-28	Europe / Portugal	Human	unknown	unknown	B.1.91
hCoV-19/Portugal/PT1112/2020	EPI_ISL_511659	2020-03-27	Europe / Portugal	Human	unknown	unknown	B.1.1
hCoV-19/Portugal/PT1167/2020	EPI_ISL_511713	2020-04-05	Europe / Portugal	Human	unknown	unknown	B.1.1
hCoV-19/Portugal/PT1184/2020	EPI_ISL_511729	2020-03-25	Europe / Portugal	Human	unknown	unknown	B.1.1
hCoV-19/Portugal/PT1216/2020	EPI_ISL_511759	2020-03-28	Europe / Portugal	Human	unknown	unknown	B.1
hCoV-19/Vietnam/VNHN_0207/2020	EPI_ISL_511891	2020-03-08	Asia / Vietnam / Hanoi	Human	Male	61	B.1.1
hCoV-19/Vietnam/VNHN_0554/2020	EPI_ISL_511892	2020-03-11	Asia / Vietnam / Hanoi	Human	Female	43	B.1.1
hCoV-19/Sierra Leone/KGH-G-8549/2020	EPI_ISL_512812	2020-03-31	Africa / Sierra Leone	Human	unknown	unknown	B.1.1
hCoV-19/SaudiArabia/KAUST-JEDDAH1020/2020	EPI_ISL_512890	2020-06-23	Asia / Saudi Arabia / Jeddah	Human	Female	66	B.1.1
hCoV-19/SaudiArabia/KAUST-JEDDAH1028/2020	EPI_ISL_512898	2020-06-23	Asia / Saudi Arabia / Jeddah	Human	Male	53	B.1.1
hCoV-19/SaudiArabia/KAUST-JEDDAH529/2020	EPI_ISL_512946	2020-04-23	Asia / Saudi Arabia / Jeddah	Human	Male	54	B.1.1
hCoV-19/SaudiArabia/KAUST-JEDDAH538/2020	EPI_ISL_512951	2020-04-23	Asia / Saudi Arabia / Jeddah	Human	Male	45	B.1
hCoV-19/SaudiArabia/KAUST-JEDDAH544/2020	EPI_ISL_512954	2020-04-30	Asia / Saudi Arabia / Jeddah	Human	Male	45	B.1.1
hCoV-19/SaudiArabia/KAUST-JEDDAH589/2020	EPI_ISL_512979	2020-04-21	Asia / Saudi Arabia / Jeddah	Human	Male	57	B.1.1
hCoV-19/SaudiArabia/KAUST-JEDDAH592/2020	EPI_ISL_512982	2020-04-21	Asia / Saudi Arabia / Jeddah	Human	Male	40	B.1
hCoV-19/SaudiArabia/KAUST-JEDDAH756/2020	EPI_ISL_512999	2020-04-03	Asia / Saudi Arabia / Jeddah	Human	Female	27	B.1.1
hCoV-19/SaudiArabia/KAUST-JEDDAH886/2020	EPI_ISL_513035	2020-05-24	Asia / Saudi Arabia / Jeddah	Human	Male	68	B.1.1
hCoV-19/SaudiArabia/KAUST-JEDDAH922/2020	EPI_ISL_513053	2020-04-06	Asia / Saudi Arabia / Jeddah	Human	Male	69	B.1.1
hCoV-19/SaudiArabia/KAUST-MADINAH606/2020	EPI_ISL_513171	2020-05-06	Asia / Saudi Arabia / Madinah	Human	Female	30	B.1
hCoV-19/SaudiArabia/KAUST-MADINAH955/2020	EPI_ISL_513205	2020-05-12	Asia / Saudi Arabia / Madinah	Human	Male	64	B.1
hCoV-19/Saudi Arabia/KAUST-MAKKAH726/2020	EPI_ISL_513228	2020-04-16	Asia / Saudi Arabia / Makkah	Human	Female	37	B.1
hCoV-19/SaudiArabia/KAUST-MAKKAH778/2020	EPI_ISL_513247	2020-04-18	Asia / Saudi Arabia / Makkah	Human	Male	25	B.1.36
hCoV-19/USA/ME-HETL-J0001/2020	EPI_ISL_513414	2020-03-10	North America / USA / Maine	Human	unknown	unknown	B.1.1
hCoV-19/USA/ME-HETL-J0069/2020	EPI_ISL_513480	2020-03-21	North America / USA / Maine	Human	unknown	unknown	B.1.1
hCoV-19/USA/MN-MDH-1421/2020	EPI_ISL_514640	2020-03-23	North America / USA / Minnesota	Human	unknown	unknown	B.1.5
hCoV-19/USA/MN-MDH-1453/2020	EPI_ISL_514672	2020-03-26	North America / USA / Minnesota	Human	unknown	unknown	B.1
hCoV-19/USA/WA-UW-4616/2020	EPI_ISL_515282	2020-03-26	North America / USA / Washington	Human	unknown	unknown	B.1
hCoV-19/USA/NV-NSPHL-A0042/2020	EPI_ISL_515325	2020-03-23	North America / USA / Nevada	Human	unknown	unknown	B.1.1
hCoV-19/USA/NV-NSPHL-A0097/2020	EPI_ISL_515373	2020-04-14	North America / USA / Nevada	Human	unknown	unknown	B.1
hCoV-19/USA/NV-NSPHL-A0115/2020	EPI_ISL_515386	2020-04-20	North America / USA / Nevada	Human	unknown	unknown	B.1
hCoV-19/USA/NV-NSPHL-A0180/2020	EPI_ISL_515437	2020-05-19	North America / USA / Nevada	Human	unknown	unknown	B.1
hCoV-19/Germany/BE-ChVir-D666-2/2020	EPI_ISL_516630	2020-03-07	Europe / Germany / Berlin	Human	unknown	unknown	B.1
hCoV-19/Germany/BE-ChVir-D718-3/2020	EPI_ISL_516631	2020-03-07	Europe / Germany / Berlin	Human	unknown	unknown	B.1
hCoV-19/Germany/BE-ChVir-D672-4/2020	EPI_ISL_516632	2020-03-07	Europe / Germany / Berlin	Human	unknown	unknown	B.1
hCoV-19/Germany/BE-ChVir-D658-5/2020	EPI_ISL_516633	2020-03-08	Europe / Germany / Berlin	Human	unknown	unknown	B.1
hCoV-19/Germany/BE-ChVir-D665-6/2020	EPI_ISL_516634	2020-03-06	Europe / Germany / Berlin	Human	unknown	unknown	B.1
hCoV-19/Germany/BE-ChVir-D667-7/2020	EPI_ISL_516635	2020-03-07	Europe / Germany / Berlin	Human	unknown	unknown	B.1
hCoV-19/Germany/BE-ChVir-D671-8/2020	EPI_ISL_516636	2020-03-07	Europe / Germany / Berlin	Human	unknown	unknown	B.1
hCoV-19/Germany/BE-ChVir-D679-14/2020	EPI_ISL_516642	2020-03-04	Europe / Germany / Berlin	Human	unknown	unknown	B.1
hCoV-19/Germany/BE-ChVir-D715-D799-17/2020	EPI_ISL_516645	2020-03-06	Europe / Germany / Berlin	Human	unknown	unknown	B.1
hCoV-19/Peru/LIM-INS-046/2020	EPI_ISL_516646	2020-04-12	South America / Peru / Lima	Human	Female	40	B.1
hCoV-19/USA/VA-DCLS-0825/2020	EPI_ISL_516699	2020-05-06	North America / USA / Virginia	Human	unknown	unknown	B.1
hCoV-19/England/LIVE-A72F6/2020	EPI_ISL_517001	2020-03-28	Europe / United Kingdom / England	Human	unknown	unknown	B.1.1
hCoV-19/England/LIVE-A886C/2020	EPI_ISL_517222	2020-03-27	Europe / United Kingdom / England	Human	unknown	unknown	B.1.1
hCoV-19/England/LIVE-A91BB/2020	EPI_ISL_517273	2020-03-25	Europe / United Kingdom / England	Human	unknown	unknown	B.1.1
hCoV-19/England/LIVE-A9A47/2020	EPI_ISL_517311	2020-03-25	Europe / United Kingdom / England	Human	unknown	unknown	B.1.1
hCoV-19/England/LIVE-A9A56/2020	EPI_ISL_517312	2020-03-24	Europe / United Kingdom / England	Human	unknown	unknown	B.1.1
hCoV-19/England/LIVE-A9A74/2020	EPI_ISL_517314	2020-03-24	Europe / United Kingdom / England	Human	unknown	unknown	B.1.1
hCoV-19/England/LIVE-A9DA8/2020	EPI_ISL_517361	2020-03-24	Europe / United Kingdom / England	Human	unknown	unknown	B.1
hCoV-19/England/LIVE-A9DC6/2020	EPI_ISL_517363	2020-03-24	Europe / United Kingdom / England	Human	unknown	unknown	B.1.1
hCoV-19/England/LIVE-AA3F0/2020	EPI_ISL_517449	2020-03-23	Europe / United Kingdom / England	Human	unknown	unknown	B.1.1
hCoV-19/USA/MN-MDH-1478/2020	EPI_ISL_518872	2020-03-25	North America / USA / Minnesota	Human	unknown	unknown	B.1
hCoV-19/USA/MN-MDH-1488/2020	EPI_ISL_518881	2020-03-17	North America / USA / Minnesota	Human	unknown	unknown	B.1
hCoV-19/USA/MN-MDH-1494/2020	EPI_ISL_518887	2020-03-23	North America / USA / Minnesota	Human	unknown	unknown	B.1
hCoV-19/United Arab Emirates/L2004034634/2020	EPI_ISL_520669	2020-04-17	Asia / United Arab Emirates	Human	Male	76	B.1.1
hCoV-19/United Arab Emirates/L2004034680/2020	EPI_ISL_520671	2020-04-18	Asia / United Arab Emirates	Human	Male	27	B.1
hCoV-19/United Arab Emirates/L3290250781/2020	EPI_ISL_520698	2020-05-20	Asia / United Arab Emirates	Human	Male	48	B.1.1
hCoV-19/Netherlands/ZH-EMC-261/2020	EPI_ISL_523603	2020-04-26	Europe / Netherlands / Zuid Holland	Human	unknown	unknown	B.1.1
hCoV-19/Moldova/ChVir7777/2020	EPI_ISL_523966	2020-03-12	Europe / Moldova / Chisinau	Human	unknown	unknown	B.1
hCoV-19/Moldova/ChVir7776/2020	EPI_ISL_523968	2020-03-11	Europe / Moldova / Chisinau	Human	unknown	unknown	B.1
hCoV-19/Russia/SPE-RII-16850V/2020	EPI_ISL_524012	2020-05-22	Europe / Russia / Saint Petersburg	Human	Female	39	B.1.1
hCoV-19/Russia/SPE-RII-18663V/2020	EPI_ISL_524021	2020-05-29	Europe / Russia / Saint Petersburg	Human	Female	65	B.1.1
hCoV-19/Russia/SPE-RII-22207V/2020	EPI_ISL_524039	2020-06-08	Europe / Russia / Saint Petersburg	Human	Female	55	B.1.1
hCoV-19/Switzerland/AG-UZH-1000478260/2020	EPI_ISL_524476	2020-03-02	Europe / Switzerland / Aargau	Human	Female	27	B.1.1
hCoV-19/Switzerland/ZH-UZH-1000478309/2020	EPI_ISL_524477	2020-03-03	Europe / Switzerland / Zurich	Human	Female	36	B.1.1
hCoV-19/Scotland/GCVR-171BCC/2020	EPI_ISL_524545	2020-03-28	Europe / United Kingdom / Scotland	Human	unknown	unknown	B.1.1
hCoV-19/Scotland/GCVR-1715DD/2020	EPI_ISL_524552	2020-03-30	Europe / United Kingdom / Scotland	Human	unknown	unknown	B.1.1
hCoV-19/England/CAMB-7F998/2020	EPI_ISL_524570	2020-04-09	Europe / United Kingdom / England	Human	unknown	unknown	B.1.1
hCoV-19/England/LOND-1260810/2020	EPI_ISL_524698	2020-04-05	Europe / United Kingdom / England	Human	unknown	unknown	B.1.1
hCoV-19/USA/UT-UPHL-2009163/2020	EPI_ISL_525151	2020-05-28	North America / USA / Utah	Human	unknown	unknown	B.1
hCoV-19/France/ARA-11231/2020	EPI_ISL_525543	2020-03-19	Europe / France / Auvergne-Rh?ne-Alpes / Lyon	Human	Male	59	B.1.1
hCoV-19/USA/NY-Wadsworth-22513-01/2020	EPI_ISL_525622	2020-03-16	North America / USA / New York	Human	Male	59	B.1.1
hCoV-19/USA/VA-DCLS-0477/2020	EPI_ISL_526785	2020-05-07	North America / USA / Virginia	Human	unknown	unknown	B.1
hCoV-19/USA/MN-CDC-6189/2020	EPI_ISL_527668	2020-04-21	North America / USA / Minnesota	Human	Female	unknown	B.1
hCoV-19/USA/MN-CDC-6237/2020	EPI_ISL_527681	2020-04-28	North America / USA / Minnesota	Human	Female	unknown	B.1
hCoV-19/USA/MN-CDC-6247/2020	EPI_ISL_527683	2020-04-28	North America / USA / Minnesota	Human	Female	unknown	B.1
hCoV-19/USA/MN-CDC-6532/2020	EPI_ISL_527721	2020-04-14	North America / USA / Minnesota	Human	Female	unknown	B.1
hCoV-19/Switzerland/BL-UHB-42192884/2020	EPI_ISL_528133	2020-03-16	Europe / Switzerland / Basel-Land	Human	Male	unknown	B.1
hCoV-19/Switzerland/BS-UHB-42199036/2020	EPI_ISL_528235	2020-03-19	Europe / Switzerland / Basel-Stadt	Human	Male	unknown	B.1.1
hCoV-19/Switzerland/BS-UHB-42201528/2020	EPI_ISL_528299	2020-03-21	Europe / Switzerland / Basel-Stadt	Human	Male	unknown	B.1.1
hCoV-19/Switzerland/BS-UHB-42202167/2020	EPI_ISL_528323	2020-03-22	Europe / Switzerland / Basel-Stadt	Human	Male	unknown	B.1
hCoV-19/Switzerland/BS-UHB-42203665/2020	EPI_ISL_528364	2020-03-23	Europe / Switzerland / Basel-Stadt	Human	Female	unknown	B.1
hCoV-19/Brazil/RJ-DCVN2/2020	EPI_ISL_529139	2020-07-20	South America / Brazil / Rio de Janeiro	Human	unknown	unknown	B.1
hCoV-19/Greece/235_31783/2020	EPI_ISL_529147	2020-03-07	Europe / Greece / Athens	Human	unknown	unknown	B.1.1
hCoV-19/Greece/45_35378/2020	EPI_ISL_529148	2020-03-18	Europe / Greece / Athens	Human	unknown	unknown	B.1.1
hCoV-19/USA/VA-DCLS-1141/2020	EPI_ISL_529930	2020-04-25	North America / USA / Virginia	Human	unknown	unknown	B.1
hCoV-19/Australia/QLD961/2020	EPI_ISL_530236	2020-04-11	Oceania / Australia / Queensland	Human	unknown	unknown	B.1.1
hCoV-19/Australia/QLD960/2020	EPI_ISL_530242	2020-03-25	Oceania / Australia / Queensland	Human	unknown	unknown	B.1.1
hCoV-19/Australia/QLD1009/2020	EPI_ISL_530269	2020-03-22	Oceania / Australia / Queensland	Human	unknown	unknown	B.1.1
hCoV-19/England/QEUH-5319CA/2020	EPI_ISL_532262	2020-05-18	Europe / United Kingdom / England	Human	unknown	unknown	B.1.1
hCoV-19/England/QEUH-54B81B/2020	EPI_ISL_533386	2020-05-12	Europe / United Kingdom / England	Human	unknown	unknown	B.1.1
hCoV-19/England/QEUH-549604/2020	EPI_ISL_533395	2020-05-13	Europe / United Kingdom / England	Human	unknown	unknown	B.1.1
hCoV-19/Sweden/20-52425/2020	EPI_ISL_534245	2020-07-14	Europe / Sweden / Norrbotten	Human	Male	18	B.1.1
hCoV-19/Brazil/SP-316/2020	EPI_ISL_534313	2020-04-02	South America / Brazil / Sao Paulo / Rio Verde	Human	Female	72	B.1.1.33
hCoV-19/Russia/CRIE181019/2020	EPI_ISL_534346	2020-04-01	Europe / Russia / Moscow	Human	Male	44	B.1.1
hCoV-19/Russia/CRIE166064/2020	EPI_ISL_534348	2020-03-31	Europe / Russia / Moscow	Human	Female	74	B.1.1
hCoV-19/England/OXON-B288D/2020	EPI_ISL_534778	2020-04-13	Europe / United Kingdom / England	Human	unknown	unknown	B.1.1
hCoV-19/England/OXON-B28E7/2020	EPI_ISL_534780	2020-04-10	Europe / United Kingdom / England	Human	unknown	unknown	B.1.1
hCoV-19/England/OXON-B294E/2020	EPI_ISL_534781	2020-04-13	Europe / United Kingdom / England	Human	unknown	unknown	B.1.1
hCoV-19/England/OXON-B2AC3/2020	EPI_ISL_534792	2020-04-13	Europe / United Kingdom / England	Human	unknown	unknown	B.1.1
hCoV-19/England/OXON-B2E6D/2020	EPI_ISL_534819	2020-04-10	Europe / United Kingdom / England	Human	unknown	unknown	B.1
hCoV-19/England/OXON-B31BE/2020	EPI_ISL_534841	2020-04-01	Europe / United Kingdom / England	Human	unknown	unknown	B.1.1
hCoV-19/England/OXON-B32D9/2020	EPI_ISL_534849	2020-03-19	Europe / United Kingdom / England	Human	unknown	unknown	B.1.1
hCoV-19/England/OXON-B3312/2020	EPI_ISL_534850	2020-03-19	Europe / United Kingdom / England	Human	unknown	unknown	B.1.1
hCoV-19/England/OXON-B3330/2020	EPI_ISL_534852	2020-04-01	Europe / United Kingdom / England	Human	unknown	unknown	B.1.1
hCoV-19/England/OXON-B35C1/2020	EPI_ISL_534870	2020-03-24	Europe / United Kingdom / England	Human	unknown	unknown	B.1.1
hCoV-19/England/OXON-B35EF/2020	EPI_ISL_534872	2020-03-23	Europe / United Kingdom / England	Human	unknown	unknown	B.1.1
hCoV-19/England/OXON-B36EC/2020	EPI_ISL_534880	2020-04-04	Europe / United Kingdom / England	Human	unknown	unknown	B.1.1
hCoV-19/England/OXON-B3A4A/2020	EPI_ISL_534898	2020-03-22	Europe / United Kingdom / England	Human	unknown	unknown	B.1.1
hCoV-19/England/OXON-B3B38/2020	EPI_ISL_534902	2020-03-20	Europe / United Kingdom / England	Human	unknown	unknown	B.1.1
hCoV-19/England/OXON-B3EE4/2020	EPI_ISL_534917	2020-04-09	Europe / United Kingdom / England	Human	unknown	unknown	B.1.1
hCoV-19/England/OXON-B4065/2020	EPI_ISL_534926	2020-04-03	Europe / United Kingdom / England	Human	unknown	unknown	B.1
hCoV-19/England/OXON-B42AB/2020	EPI_ISL_534944	2020-03-29	Europe / United Kingdom / England	Human	unknown	unknown	B.1.1
hCoV-19/England/OXON-B443C/2020	EPI_ISL_534955	2020-04-01	Europe / United Kingdom / England	Human	unknown	unknown	B.1
hCoV-19/England/OXON-B478E/2020	EPI_ISL_534972	2020-04-25	Europe / United Kingdom / England	Human	unknown	unknown	B.1
hCoV-19/England/OXON-B4D04/2020	EPI_ISL_535007	2020-03-23	Europe / United Kingdom / England	Human	unknown	unknown	B.1.1
hCoV-19/Canada/QC-LSPQ-L00216532/2020	EPI_ISL_535751	2020-03-12	North America / Canada / Quebec	Human	Female	56	B.1
hCoV-19/Canada/QC-LSPQ-L00220933/2020	EPI_ISL_535806	2020-03-15	North America / Canada / Quebec	Human	Male	49	B.1
hCoV-19/Canada/QC-LSPQ-L00232822/2020	EPI_ISL_535998	2020-03-22	North America / Canada / Quebec	Human	Male	39	B.1
hCoV-19/Canada/QC-LSPQ-L00233063/2020	EPI_ISL_536008	2020-03-22	North America / Canada / Quebec	Human	Female	24	B.1
hCoV-19/Canada/QC-LSPQ-L00234676/2020	EPI_ISL_536068	2020-03-23	North America / Canada / Quebec	Human	Female	71	B.1
hCoV-19/Canada/QC-LSPQ-L00234905/2020	EPI_ISL_536080	2020-03-24	North America / Canada / Quebec	Human	Male	29	B.1
hCoV-19/Canada/QC-LSPQ-L00235261/2020	EPI_ISL_536092	2020-03-24	North America / Canada / Quebec	Human	Male	30	B.1
hCoV-19/Canada/QC-LSPQ-L00235552/2020	EPI_ISL_536099	2020-03-24	North America / Canada / Quebec	Human	Female	37	B.1
hCoV-19/Canada/QC-LSPQ-L00235866/2020	EPI_ISL_536113	2020-03-22	North America / Canada / Quebec	Human	Male	56	B.1
hCoV-19/Canada/QC-LSPQ-L00236426/2020	EPI_ISL_536129	2020-03-24	North America / Canada / Quebec	Human	Male	59	B.1
hCoV-19/Canada/QC-LSPQ-L00236573/2020	EPI_ISL_536138	2020-03-24	North America / Canada / Quebec	Human	Female	58	B.1
hCoV-19/Canada/QC-LSPQ-L00236653/2020	EPI_ISL_536145	2020-03-25	North America / Canada / Quebec	Human	Male	29	B.1
hCoV-19/Canada/QC-LSPQ-L00237942/2020	EPI_ISL_536201	2020-03-25	North America / Canada / Quebec	Human	Male	29	B.1
hCoV-19/Canada/QC-LSPQ-L00242900/2020	EPI_ISL_536340	2020-03-30	North America / Canada / Quebec	Human	Male	40	B.1.1
hCoV-19/Canada/QC-LSPQ-L00243222/2020	EPI_ISL_536350	2020-03-30	North America / Canada / Quebec	Human	Male	59	B.1
hCoV-19/Canada/QC-LSPQ-L00244338/2020	EPI_ISL_536393	2020-03-31	North America / Canada / Quebec	Human	Female	51	B.1
hCoV-19/Peru/CAL-INS-103/2020	EPI_ISL_536502	2020-05-02	South America / Peru / Callao	Human	Male	11	B.1
hCoV-19/Peru/LIM-INS-111/2020	EPI_ISL_536509	2020-05-04	South America / Peru / Lima	Human	Female	82	B.1.1.1
hCoV-19/Peru/LIM-INS-130/2020	EPI_ISL_536527	2020-03-18	South America / Peru / Lima	Human	Male	57	B.1.1.35
hCoV-19/Peru/ANC-INS-132/2020	EPI_ISL_536529	2020-03-31	South America / Peru / Ancash	Human	Male	42	B.1.1.35
hCoV-19/Peru/LIM-INS-156/2020	EPI_ISL_536549	2020-03-20	South America / Peru / Lima	Human	Male	53	B.1
hCoV-19/Peru/LIM-INS-159/2020	EPI_ISL_536552	2020-03-14	South America / Peru / Lima	Human	Male	22	B.1.1
hCoV-19/Spain/RI-IBV-98002316/2020	EPI_ISL_537836	2020-03-12	Europe / Spain / La Rioja / Logrono	Human	unknown	68	B.1
hCoV-19/Spain/RI-IBV-98002345/2020	EPI_ISL_537856	2020-03-29	Europe / Spain / La Rioja / Logrono	Human	unknown	unknown	B.1
hCoV-19/Spain/VC-IBV-98003118/2020	EPI_ISL_538054	2020-03-16	Europe / Spain / Comunitat Valenciana / Valencia	Human	Male	55	B.1
hCoV-19/Canada/ON-OICR-SLB2796/2020	EPI_ISL_538328	2020-03-28	North America / Canada / Ontario	Human	unknown	unknown	B.1
hCoV-19/Canada/ON-OICR-SLB2797/2020	EPI_ISL_538329	2020-03-28	North America / Canada / Ontario	Human	unknown	unknown	B.1
hCoV-19/England/LEED-2A9A36/2020	EPI_ISL_538798	2020-04-14	Europe / United Kingdom / England	Human	unknown	unknown	B.1.1
hCoV-19/England/LEED-2A9869/2020	EPI_ISL_538918	2020-04-12	Europe / United Kingdom / England	Human	unknown	unknown	B.1.1
hCoV-19/England/LEED-2A8211/2020	EPI_ISL_538992	2020-04-28	Europe / United Kingdom / England	Human	unknown	unknown	B.1.1
hCoV-19/England/LEED-2A8D98/2020	EPI_ISL_539018	2020-04-03	Europe / United Kingdom / England	Human	unknown	unknown	B.1.1
hCoV-19/England/LEED-2A884C/2020	EPI_ISL_539032	2020-03-25	Europe / United Kingdom / England	Human	unknown	unknown	B.1.1
hCoV-19/England/LEED-2A89B2/2020	EPI_ISL_539073	2020-04-03	Europe / United Kingdom / England	Human	unknown	unknown	B.1.1
hCoV-19/England/LEED-2A8518/2020	EPI_ISL_539156	2020-03-25	Europe / United Kingdom / England	Human	unknown	unknown	B.1.1
hCoV-19/England/LEED-2A8509/2020	EPI_ISL_539158	2020-03-30	Europe / United Kingdom / England	Human	unknown	unknown	B.1.1
hCoV-19/England/LEED-2A8545/2020	EPI_ISL_539159	2020-03-27	Europe / United Kingdom / England	Human	unknown	unknown	B.1.1
hCoV-19/England/LEED-2A8703/2020	EPI_ISL_539173	2020-03-24	Europe / United Kingdom / England	Human	unknown	unknown	B.1.1
hCoV-19/Spain/VC-IBV-98003492/2020	EPI_ISL_539283	2020-04-08	Europe / Spain / Comunitat Valenciana / Alzira	Human	Female	40	B.1
hCoV-19/Spain/AR-ISCIII-201664/2020	EPI_ISL_539505	2020-03-04	Europe / Spain / Aragon	Human	Male	83	B.2.1
hCoV-19/Spain/AR-ISCIII-201673/2020	EPI_ISL_539508	2020-03-07	Europe / Spain / Aragon	Human	Female	90	B.2.1
hCoV-19/Spain/AR-ISCIII-201692/2020	EPI_ISL_539511	2020-03-07	Europe / Spain / Aragon	Human	Male	66	B.2.1
hCoV-19/Spain/CL-ISCIII-204996/2020	EPI_ISL_539525	2020-03-19	Europe / Spain / Castilla y Leon	Human	Female	unknown	B.1
hCoV-19/Spain/CT-ISCIII-34696/2020	EPI_ISL_539556	2020-03-02	Europe / Spain / Catalunya	Human	Male	76	B.1.1
hCoV-19/Spain/EX-ISCIII-201655/2020	EPI_ISL_539560	2020-03-07	Europe / Spain / Extremadura	Human	Female	41	B.2.1
hCoV-19/Spain/EX-ISCIII-201899/2020	EPI_ISL_539561	2020-03-09	Europe / Spain / Extremadura	Human	Female	59	B.1
hCoV-19/USA/MN-MDH-1631/2020	EPI_ISL_539825	2020-04-28	North America / USA / Minnesota	Human	unknown	unknown	B.1
hCoV-19/USA/MN-MDH-1635/2020	EPI_ISL_539829	2020-05-05	North America / USA / Minnesota	Human	unknown	unknown	B.1
hCoV-19/Hong Kong/VM20005737-2/2020	EPI_ISL_539850	2020-03-25	Asia / Hong Kong	Human	Male	33	B.1.1
hCoV-19/Hong Kong/VM20008964-2/2020	EPI_ISL_539851	2020-04-03	Asia / Hong Kong	Human	Male	93	B.1.1
hCoV-19/England/LOND-1286E5E/2020	EPI_ISL_541777	2020-03-25	Europe / United Kingdom / England	Human	unknown	unknown	B.1.1
hCoV-19/Lithuania/MR-LUHS-Eilnr11/2020	EPI_ISL_541848	2020-04-05	Europe / Lithuania / Alytaus apskritis	Human	Female	60	B.1
hCoV-19/USA/TX-HMH-1233/2020	EPI_ISL_542598	2020-04-23	North America / USA / Texas / Houston	Human	unknown	unknown	B.1.1
hCoV-19/USA/TX-HMH-1738/2020	EPI_ISL_542805	2020-03-30	North America / USA / Texas / Houston	Human	unknown	unknown	B.1.1
hCoV-19/USA/TX-HMH-3168/2020	EPI_ISL_544044	2020-06-10	North America / USA / Texas / Houston	Human	unknown	unknown	B.1.1
hCoV-19/USA/TX-HMH-476/2020	EPI_ISL_544311	2020-04-04	North America / USA / Texas / Houston	Human	unknown	unknown	B.1.1
hCoV-19/USA/TX-HMH-2030/2020	EPI_ISL_545075	2020-05-14	North America / USA / Texas / Houston	Human	unknown	unknown	B.1.1
hCoV-19/USA/TX-HMH-2319/2020	EPI_ISL_545241	2020-05-31	North America / USA / Texas / Houston	Human	unknown	unknown	B.1.1
hCoV-19/USA/TX-HMH-779/2020	EPI_ISL_545637	2020-04-07	North America / USA / Texas / Houston	Human	unknown	unknown	B.1.1
hCoV-19/Netherlands/UT-RIVM-10064/2020	EPI_ISL_547519	2020-04-08	Europe / Netherlands / Utrecht	Human	Female	43	B.1.1
hCoV-19/USA/WI-GMF-19596/2020	EPI_ISL_547826	2020-09-10	North America / USA / Wisconsin / Vernon County	Human	unknown	unknown	B.1.5
hCoV-19/Switzerland/GE-SNRCI-2616/2020	EPI_ISL_548156	2020-03	Europe / Switzerland / Geneve	Human	Male	38	B.1
hCoV-19/Switzerland/GE-SNRCI-7405/2020	EPI_ISL_548191	2020-03	Europe / Switzerland / Geneve	Human	Male	49	B.1
hCoV-19/Switzerland/GE-SNRCI-7699/2020	EPI_ISL_548198	2020-03	Europe / Switzerland / Geneve	Human	Male	39	B.1.1
hCoV-19/Switzerland/GE-SNRCI-7725/2020	EPI_ISL_548199	2020-03	Europe / Switzerland / Geneve	Human	Female	32	B.1
hCoV-19/Switzerland/GE-SNRCI-7808/2020	EPI_ISL_548202	2020-03	Europe / Switzerland / Geneve	Human	Female	28	B.1
hCoV-19/Switzerland/GE-SNRCI-7836/2020	EPI_ISL_548204	2020-03	Europe / Switzerland / Geneve	Human	Female	43	B.1
hCoV-19/Switzerland/GE-SNRCI-8226/2020	EPI_ISL_548218	2020-03	Europe / Switzerland / Geneve	Human	Male	32	B.1
hCoV-19/Switzerland/GE-SNRCI-8323/2020	EPI_ISL_548223	2020-03	Europe / Switzerland / Geneve	Human	Male	30	B.1
hCoV-19/Switzerland/GE-SNRCI-9173/2020	EPI_ISL_548238	2020-03	Europe / Switzerland / Geneve	Human	Female	48	B.1.5
hCoV-19/Switzerland/GE-SNRCI-9980/2020	EPI_ISL_548240	2020-03	Europe / Switzerland / Geneve	Human	Female	66	B.1
hCoV-19/Canada/ON-PHL-20-00320/2020	EPI_ISL_548774	2020-03	North America / Canada / Ontario	Human	Female	60-64	B.1
hCoV-19/USA/FL-BPHL-1465/2020	EPI_ISL_549247	2020-05-07	North America / USA / Florida	Human	unknown	unknown	B.1.1
hCoV-19/USA/FL-BPHL-1473/2020	EPI_ISL_549255	2020-05-12	North America / USA / Florida	Human	unknown	unknown	B.1.1
hCoV-19/England/CAMC-9B1E92/2020	EPI_ISL_549398	2020-09-04	Europe / United Kingdom / England	Human	unknown	unknown	B.1.1.1
hCoV-19/England/ALDP-951C5E/2020	EPI_ISL_551323	2020-06-10	Europe / United Kingdom / England	Human	unknown	unknown	B.1.1
hCoV-19/England/ALDP-52698C/2020	EPI_ISL_558902	2020-06-02	Europe / United Kingdom / England	Human	unknown	unknown	B.1.1
hCoV-19/England/MILK-48ADE5/2020	EPI_ISL_559671	2020-05-18	Europe / United Kingdom / England	Human	unknown	unknown	B.1.1
hCoV-19/England/QEUH-9AF33E/2020	EPI_ISL_559836	2020-09-03	Europe / United Kingdom / England	Human	unknown	unknown	B.1.5
hCoV-19/Scotland/QEUH-99BE07/2020	EPI_ISL_559999	2020-08-30	Europe / United Kingdom / Scotland	Human	unknown	unknown	B.1.1.1
hCoV-19/France/PAC-IHU-0641/2020	EPI_ISL_568909	2020-04-02	Europe / France / Provence-Alpes-C?te-d?Azur / Marseille	Human	unknown	unknown	B.1.1
hCoV-19/France/PAC-IHU-0674/2020	EPI_ISL_568926	2020-04-15	Europe / France / Provence-Alpes-C?te-d?Azur / Marseille	Human	unknown	unknown	B.1
hCoV-19/France/PAC-IHU-0038/2020	EPI_ISL_569262	2020-03-18	Europe / France / Provence-Alpes-C?te-d?Azur / Marseille	Human	unknown	unknown	B.1.1
hCoV-19/France/PAC-IHU-0078/2020	EPI_ISL_569294	2020-03-20	Europe / France / Provence-Alpes-C?te-d?Azur / Marseille	Human	unknown	unknown	B.1.1
hCoV-19/France/PAC-IHU-0168/2020	EPI_ISL_569345	2020-03-25	Europe / France / Provence-Alpes-C?te-d?Azur / Marseille	Human	unknown	unknown	B.1.1
hCoV-19/France/PAC-IHU-0210/2020	EPI_ISL_569375	2020-03-28	Europe / France / Provence-Alpes-C?te-d?Azur / Marseille	Human	unknown	unknown	B.1.1
hCoV-19/Russia/OMS-ORINFI-6673S/2020	EPI_ISL_569739	2020-05-11	Europe / Russia / Omsk / Omsk	Human	Female	52	B.1.1
hCoV-19/Russia/OMS-ORINFI-9080S/2020	EPI_ISL_569746	2020-05-19	Europe / Russia / Omsk / Omsk	Human	Male	71	B.1.1
hCoV-19/Russia/OMS-ORINFI-9431S/2020	EPI_ISL_569747	2020-05-21	Europe / Russia / Omsk / Omsk	Human	Male	19	B.1.1
hCoV-19/Russia/OMS-ORINFI-9433S/2020	EPI_ISL_569748	2020-05-21	Europe / Russia / Omsk / Omsk	Human	Female	81	B.1.1
hCoV-19/Russia/OMS-ORINFI-2022S/2020	EPI_ISL_569759	2020-05-26	Europe / Russia / Omsk / Omsk	Human	Female	56	B.1.1
hCoV-19/Russia/OMS-ORINFI-4143S/2020	EPI_ISL_569766	2020-05-28	Europe / Russia / Omsk / Omsk	Human	Female	58	B.1.1
hCoV-19/Russia/OMS-ORINFI-4507S/2020	EPI_ISL_569767	2020-06-03	Europe / Russia / Omsk / Omsk	Human	Female	6	B.1.1
hCoV-19/Russia/OMS-ORINFI-5782S/2020	EPI_ISL_569771	2020-06-05	Europe / Russia / Omsk / Omsk	Human	Male	15	B.1.1
hCoV-19/Russia/OMS-ORINFI-3012S/2020	EPI_ISL_569779	2020-07-06	Europe / Russia / Omsk / Azovo	Human	Female	51	B.1.1
hCoV-19/Russia/OMS-ORINFI-5912S/2020	EPI_ISL_569803	2020-06-07	Europe / Russia / Omsk / Azovo	Human	Male	68	B.1.1
hCoV-19/Russia/OMS-ORINFI-56S-2/2020	EPI_ISL_569810	2020-06-17	Europe / Russia / Omsk / Omsk	Human	Female	53	B.1.1
hCoV-19/Russia/OMS-ORINFI-3970S/2020	EPI_ISL_569814	2020-07-08	Europe / Russia / Omsk / Novovarshavka	Human	Female	50	B.1.1
hCoV-19/Russia/OMS-ORINFI-47S/2020	EPI_ISL_569817	2020-05-14	Europe / Russia / Omsk / Omsk	Human	Female	45	B.1.1
hCoV-19/Russia/OMS-ORINFI-120S/2020	EPI_ISL_569818	2020-05-14	Europe / Russia / Omsk / Omsk	Human	Male	20	B.1.1
hCoV-19/Russia/OMS-ORINFI-78S/2020	EPI_ISL_569822	2020-05-13	Europe / Russia / Omsk / Omsk	Human	Male	87	B.1.1
hCoV-19/Russia/OMS-ORINFI-55S/2020	EPI_ISL_569825	2020-05-14	Europe / Russia / Omsk / Omsk	Human	unknown	unknown	B.1.1
hCoV-19/Russia/OMS-ORINFI-56S/2020	EPI_ISL_569832	2020-05-14	Europe / Russia / Omsk / Omsk	Human	Female	18	B.1.1
hCoV-19/Russia/OMS-ORINFI-106S/2020	EPI_ISL_569837	2020-05-13	Europe / Russia / Omsk / Omsk	Human	Female	43	B.1.1
hCoV-19/Russia/OMS-ORINFI-57S/2020	EPI_ISL_569840	2020-05-14	Europe / Russia / Omsk / Omsk	Human	unknown	unknown	B.1.1
hCoV-19/Russia/OMS-ORINFI-2887S/2020	EPI_ISL_569841	2020-04-14	Europe / Russia / Omsk / Omsk	Human	Female	58	B.1.1
hCoV-19/Russia/OMS-ORINFI-58S/2020	EPI_ISL_569848	2020-05-14	Europe / Russia / Omsk / Omsk	Human	Male	unknown	B.1.1
hCoV-19/Russia/OMS-ORINFI-60S/2020	EPI_ISL_569855	2020-05-13	Europe / Russia / Omsk / Omsk	Human	Male	73	B.1.1
hCoV-19/Russia/OMS-ORINFI-4895S/2020	EPI_ISL_569857	2020-05-03	Europe / Russia / Omsk / Omsk	Human	Male	27	B.1.1
hCoV-19/USA/HI-QDX-412/2020	EPI_ISL_571184	2020-03-16	North America / USA / Hawaii	Human	Male	40	B.1
hCoV-19/USA/AZ-QDX-521/2020	EPI_ISL_571267	2020-03-18	North America / USA / Arizona	Human	Male	58	B.1
hCoV-19/USA/MI-QDX-628/2020	EPI_ISL_571355	2020-03-19	North America / USA / Michigan	Human	Female	48	B.1
hCoV-19/USA/NV-QDX-541/2020	EPI_ISL_571393	2020-03-18	North America / USA / Nevada	Human	Male	32	B.1.1
hCoV-19/USA/CA-QDX-800/2020	EPI_ISL_571493	2020-03-23	North America / USA / California	Human	Female	62	B.1.1
hCoV-19/USA/LA-QDX-740/2020	EPI_ISL_571529	2020-03-18	North America / USA / Louisiana	Human	Female	71	B.1
hCoV-19/USA/CA-QDX-1036/2020	EPI_ISL_571701	2020-03-16	North America / USA / California	Human	Male	49	B.1.1
hCoV-19/USA/PA-QDX-1191/2020	EPI_ISL_572034	2020-03-16	North America / USA / Pennsylvania	Human	Male	20	B.1.1
hCoV-19/England/CAMC-9C1C0E/2020	EPI_ISL_573226	2020-09-09	Europe / United Kingdom / England	Human	unknown	unknown	B.1.1
hCoV-19/England/NORT-2A0CA2/2020	EPI_ISL_573363	2020-04-30	Europe / United Kingdom / England	Human	unknown	unknown	B.1.1
hCoV-19/Singapore/1016/2020	EPI_ISL_574501	2020-03-22	Asia / Singapore	Human	Male	29	B.1
hCoV-19/Singapore/1022/2020	EPI_ISL_574507	2020-03-23	Asia / Singapore	Human	Male	26	B.1.1
hCoV-19/Singapore/1030/2020	EPI_ISL_574515	2020-03-24	Asia / Singapore	Human	Male	24	B.1.1
hCoV-19/Singapore/1036/2020	EPI_ISL_574521	2020-03-22	Asia / Singapore	Human	Male	43	B.1
hCoV-19/Switzerland/BE-UNIBE-162-0355/2020	EPI_ISL_574802	2020-03-16	Europe / Switzerland / Bern	Human	unknown	unknown	B.1.1
hCoV-19/Switzerland/TI-ETHZ-100170/2020	EPI_ISL_574958	2020-03-16	Europe / Switzerland / Ticino	Human	unknown	unknown	B.1
hCoV-19/England/MILK-9E12E8/2020	EPI_ISL_577068	2020-09-21	Europe / United Kingdom / England	Human	unknown	unknown	B.1.1.1
hCoV-19/England/MILK-9E1303/2020	EPI_ISL_577070	2020-09-21	Europe / United Kingdom / England	Human	unknown	unknown	B.1.1.1
hCoV-19/USA/WI-WSLH-200220/2020	EPI_ISL_578440	2020-04-10	North America / USA / Wisconsin / Walworth County	Human	unknown	unknown	B
hCoV-19/New Zealand/20CV0288/2020	EPI_ISL_579078	2020-03-26	Oceania / New Zealand / Canterbury	Human	Female	unknown	B.1.1
hCoV-19/New Zealand/20VR1888/2020	EPI_ISL_579156	2020-03-23	Oceania / New Zealand / Auckland	Human	Male	unknown	B.1.1
hCoV-19/New Zealand/20VR1962/2020	EPI_ISL_579181	2020-04-05	Oceania / New Zealand / Southern	Human	Female	unknown	B.1.1
hCoV-19/New Zealand/20VR2579/2020	EPI_ISL_579310	2020-03-25	Oceania / New Zealand / Counties Manukau	Human	Female	unknown	B.1.1
hCoV-19/New Zealand/20VR3203/2020	EPI_ISL_579488	2020-03-31	Oceania / New Zealand / Canterbury	Human	Female	unknown	B.1.1
hCoV-19/England/ALDP-9EDB2D/2020	EPI_ISL_580679	2020-05-09	Europe / United Kingdom / England	Human	unknown	unknown	B.1.1
hCoV-19/England/ALDP-9EDAD5/2020	EPI_ISL_580689	2020-05-08	Europe / United Kingdom / England	Human	unknown	unknown	B.1.1
hCoV-19/England/ALDP-9EDB5A/2020	EPI_ISL_580835	2020-05-09	Europe / United Kingdom / England	Human	unknown	unknown	B.1.1
hCoV-19/Germany/BW-UKT-034/2020	EPI_ISL_581478	2020-03-22	Europe / Germany / Baden-W?rttemberg / T?bingen	Human	unknown	unknown	B.1.126
hCoV-19/Austria/CeMM0655/2020	EPI_ISL_583626	2020-03-26	Europe / Austria / Nauders	Human	Male	55	B.1
hCoV-19/Austria/CeMM0945/2020	EPI_ISL_583797	2020-03-27	Europe / Austria	Human	Male	57	B.1.1
hCoV-19/England/CWAR-24FDCBD/2020	EPI_ISL_584507	2020-05-05	Europe / United Kingdom / England	Human	unknown	unknown	B.1.1
hCoV-19/Northern Ireland/NIRE-106FC0/2020	EPI_ISL_585094	2020-03-30	Europe / United Kingdom / Northern Ireland	Human	unknown	unknown	B.1.1
hCoV-19/Northern Ireland/NIRE-10731E/2020	EPI_ISL_585137	2020-03-30	Europe / United Kingdom / Northern Ireland	Human	unknown	unknown	B.1.1
hCoV-19/Northern Ireland/NIRE-1073F0/2020	EPI_ISL_585146	2020-03-31	Europe / United Kingdom / Northern Ireland	Human	unknown	unknown	B.1.1
hCoV-19/Northern Ireland/NIRE-10740C/2020	EPI_ISL_585147	2020-03-31	Europe / United Kingdom / Northern Ireland	Human	unknown	unknown	B.1.1
hCoV-19/Northern Ireland/NIRE-107457/2020	EPI_ISL_585151	2020-03-31	Europe / United Kingdom / Northern Ireland	Human	unknown	unknown	B.1.1
hCoV-19/Northern Ireland/NIRE-107475/2020	EPI_ISL_585153	2020-03-31	Europe / United Kingdom / Northern Ireland	Human	unknown	unknown	B.1.1
hCoV-19/Northern Ireland/NIRE-107509/2020	EPI_ISL_585162	2020-03-30	Europe / United Kingdom / Northern Ireland	Human	unknown	unknown	B.1.1
hCoV-19/Northern Ireland/NIRE-107545/2020	EPI_ISL_585166	2020-03-30	Europe / United Kingdom / Northern Ireland	Human	unknown	unknown	B.1.1
hCoV-19/Canada/ON-S1225/2020	EPI_ISL_586301	2020-03-28	North America / Canada / Ontario / Toronto	Human	unknown	unknown	B.1.1
hCoV-19/Canada/ON-S842/2020	EPI_ISL_586457	2020-04	North America / Canada / Ontario / Toronto	Human	unknown	unknown	B.1.114
hCoV-19/Canada/ON-S854/2020	EPI_ISL_586459	2020-04-11	North America / Canada / Ontario / Toronto	Human	unknown	unknown	B.1.1
hCoV-19/Canada/ON-S901/2020	EPI_ISL_586474	2020-04-12	North America / Canada / Ontario / Toronto	Human	unknown	unknown	B.1.1
hCoV-19/Canada/ON-S917/2020	EPI_ISL_586485	2020-04-13	North America / Canada / Ontario / Toronto	Human	unknown	unknown	B.1.1
hCoV-19/England/ALDP-9ED5C5/2020	EPI_ISL_589299	2020-05-08	Europe / United Kingdom / England	Human	unknown	unknown	B.1.1
hCoV-19/England/ALDP-9ED6D1/2020	EPI_ISL_589319	2020-05-08	Europe / United Kingdom / England	Human	unknown	unknown	B.1.1
hCoV-19/England/ALDP-9EE1C0/2020	EPI_ISL_589410	2020-05-06	Europe / United Kingdom / England	Human	unknown	unknown	B.1.1
hCoV-19/England/ALDP-9ED5F2/2020	EPI_ISL_589449	2020-05-08	Europe / United Kingdom / England	Human	unknown	unknown	B.1.1
hCoV-19/England/ALDP-9ED02E/2020	EPI_ISL_589470	2020-05-04	Europe / United Kingdom / England	Human	unknown	unknown	B.1.1
hCoV-19/England/ALDP-9ED05B/2020	EPI_ISL_589504	2020-05-04	Europe / United Kingdom / England	Human	unknown	unknown	B.1.1
hCoV-19/England/ALDP-9ED097/2020	EPI_ISL_589506	2020-05-05	Europe / United Kingdom / England	Human	unknown	unknown	B.1.1
hCoV-19/England/ALDP-9ED5D4/2020	EPI_ISL_589534	2020-05-08	Europe / United Kingdom / England	Human	unknown	unknown	B.1.1
hCoV-19/Switzerland/ZH-UZH-IMV5/2020	EPI_ISL_590827	2020-03-11	Europe / Switzerland / Zurich	Human	unknown	unknown	B.1.1
hCoV-19/Canada/ON-S780/2020	EPI_ISL_591226	2020-04	North America / Canada / Ontario / Toronto	Human	unknown	unknown	B.1.1
hCoV-19/Canada/ON-S888/2020	EPI_ISL_591255	2020-04-12	North America / Canada / Ontario / Toronto	Human	unknown	unknown	B.1.1
hCoV-19/Japan/IC-0014/2020	EPI_ISL_591359	2020-03	Asia / Japan	Human	unknown	unknown	B.1.1
hCoV-19/Japan/IC-0016/2020	EPI_ISL_591361	2020-04	Asia / Japan	Human	unknown	unknown	B.1.1
hCoV-19/Switzerland/GE-SNRCI-6928/2020	EPI_ISL_548181	2020-03	Europe / Switzerland / Geneve	Human	Male	20	B.1.1
